# Fine-scale genetic structure and population-specific clinically relevant variants in the indigenous tribal populations of India

**DOI:** 10.64898/2026.01.11.26343796

**Authors:** Sudeshna Datta, Deepak Jena, Arup Ghosh, Viplov Kumar Biswas, Sudarshana Jena, Mamuni Swain, Vinay More, Soumendu Mahapatra, Rasmita Mishra, Bhawna Gupta, ILS Flagship Consortium, Analabha Basu, Punit Prasad, Sunil Kumar Raghav

**Author notes:** First author (Sudeshna Datta). Corresponding author: Contact email ID for the Corresponding author.

## Abstract

India harbors one of the most complex demographic and genetic landscapes globally, comprising more than 4600 endogamous ethnolinguistic groups shaped by multiple waves of migration, prolonged isolation and deep social stratification. Odisha, an eastern state of India, is home to 62 indigenous tribal groups, including 13 Particularly Vulnerable Tribal Groups (PVTGs), many of which remain genetically understudied. These populations provide a unique opportunity to explore fine-scale population structure and population-specific variomes in underrepresented South Asian populations. We generated high-coverage whole-exome sequencing (WES) of 13 tribal groups (n = 515) from Odisha, collectively termed as OdiTribe. We identified 625,596 single-nucleotide variants (SNVs), of which 42.51% were rare and 5.54% (n=34,667) were novel. Population genetic analyses revealed clear substructure within the OdiTribe, along with pronounced population-specific drift in the Juang tribe. The Juang and Bonda tribes exhibited significant shared genetic drift with the Nicobarese, as indicated by outgroup F3 statistics, suggesting ancestral connections. Approximately 43% of the individuals had high inbreeding coefficients (>= 0.0156), and 14.2% carried ROH segments > 8 Mb, indicating recent consanguinity. Functional annotation further uncovered population-specific and clinically relevant pathogenic variants in *HBB*, *HBD, BTD* and *BRCA2* genes, as well as multiple high-confidence homozygous loss-of-function (HC-LoF) variants across the dataset. Our study provides exome-wide insights into genetic diversity, endogamy and population-specific pathogenic variants among endogamous tribal populations. These findings expand the catalogue of South Asian genomic variation and also highlight the importance of including isolated indigenous groups in global population and medical genomics research.

## Supplementary Table 4 for "Fine-scale genetic structure and population-specific clinically relevant variants in the indigenous tribal populations of India"

### Sheet: Bhatra
F3 outgroup statistics
PopA	PopB	PopC	f3	stderr	Zscore	nsnps
Bhatra	Bhuiya	Yoruba	0.195399	0.00309	63.229	46455
Bhatra	Bonda	Yoruba	0.195394	0.003094	63.145	46450
Bhatra	Didayi	Yoruba	0.195093	0.003067	63.614	46459
Bhatra	Gadaba	Yoruba	0.194802	0.003107	62.692	46434
Bhatra	Gond	Yoruba	0.197294	0.003066	64.355	46450
Bhatra	Holva	Yoruba	0.19267	0.003084	62.469	46444
Bhatra	Juang	Yoruba	0.195256	0.003117	62.64	46451
Bhatra	Koya	Yoruba	0.197666	0.003092	63.924	46438
Bhatra	Kutiakondha	Yoruba	0.194647	0.003053	63.753	46453
Bhatra	Munda	Yoruba	0.194044	0.003057	63.474	46451
Bhatra	Paraja	Yoruba	0.195	0.003036	64.221	46456
Bhatra	Santala	Yoruba	0.193991	0.003082	62.949	46456
Bhatra	Abujmaria	Yoruba	0.197514	0.003161	62.484	46332
Bhatra	BisonHornMaria	Yoruba	0.198863	0.003275	60.718	46277
Bhatra	Birhor	Yoruba	0.19455	0.003179	61.19	46351
Bhatra	Chanchu	Yoruba	0.189043	0.003162	59.795	46281
Bhatra	Dhurwa	Yoruba	0.196761	0.003092	63.629	46346
Bhatra	Dorla	Yoruba	0.197061	0.003163	62.303	46358
Bhatra	HillKorwa	Yoruba	0.19533	0.003119	62.624	46350
Bhatra	Jarwa	Yoruba	0.180664	0.003231	55.91	46276
Bhatra	Kamar	Yoruba	0.194495	0.003102	62.708	46330
Bhatra	KayaDora	Yoruba	0.191629	0.003032	63.202	46339
Bhatra	KondaReddy	Yoruba	0.196069	0.003074	63.776	46372
Bhatra	Kota	Yoruba	0.188756	0.003026	62.376	46317
Bhatra	Lambada	Yoruba	0.181061	0.002981	60.739	46336
Bhatra	Lodha	Yoruba	0.19251	0.003124	61.628	46344
Bhatra	Nicobarese	Yoruba	0.190015	0.003238	58.685	46291
Bhatra	Onge	Yoruba	0.181677	0.003224	56.346	46277
Bhatra	Oraon	Yoruba	0.193233	0.003076	62.816	46390
Bhatra	Paniya	Yoruba	0.192635	0.003269	58.921	46316
Bhatra	RanaTharu	Yoruba	0.187428	0.003044	61.573	46349

### Sheet: Bhuiya
F3 outgroup statistics
PopA	PopB	PopC	f3	stderr	Zscore	nsnps
Bhuiya	Bhatra	Yoruba	0.195399	0.00309	63.229	46455
Bhuiya	Bonda	Yoruba	0.198627	0.003121	63.643	46449
Bhuiya	Didayi	Yoruba	0.197652	0.003097	63.828	46455
Bhuiya	Gadaba	Yoruba	0.197257	0.003141	62.807	46447
Bhuiya	Gond	Yoruba	0.194028	0.003084	62.915	46454
Bhuiya	Holva	Yoruba	0.192483	0.003107	61.951	46455
Bhuiya	Juang	Yoruba	0.202081	0.003172	63.702	46439
Bhuiya	Koya	Yoruba	0.194834	0.00312	62.437	46449
Bhuiya	Kutiakondha	Yoruba	0.197632	0.003101	63.734	46448
Bhuiya	Munda	Yoruba	0.196899	0.003105	63.408	46453
Bhuiya	Paraja	Yoruba	0.197101	0.003075	64.089	46454
Bhuiya	Santala	Yoruba	0.196255	0.003129	62.715	46456
Bhuiya	Abujmaria	Yoruba	0.194422	0.003178	61.178	46382
Bhuiya	BisonHornMaria	Yoruba	0.195468	0.003297	59.294	46337
Bhuiya	Birhor	Yoruba	0.197103	0.003236	60.917	46365
Bhuiya	Chanchu	Yoruba	0.187249	0.003164	59.187	46340
Bhuiya	Dhurwa	Yoruba	0.196614	0.003123	62.956	46390
Bhuiya	Dorla	Yoruba	0.194394	0.003191	60.917	46400
Bhuiya	HillKorwa	Yoruba	0.197793	0.003184	62.117	46359
Bhuiya	Jarwa	Yoruba	0.183782	0.003271	56.189	46315
Bhuiya	Kamar	Yoruba	0.195956	0.003179	61.643	46353
Bhuiya	KayaDora	Yoruba	0.189332	0.003048	62.107	46389
Bhuiya	KondaReddy	Yoruba	0.197347	0.003113	63.385	46393
Bhuiya	Kota	Yoruba	0.18605	0.003049	61.028	46370
Bhuiya	Lambada	Yoruba	0.177634	0.002973	59.746	46388
Bhuiya	Lodha	Yoruba	0.192786	0.003172	60.782	46381
Bhuiya	Nicobarese	Yoruba	0.201527	0.003282	61.396	46301
Bhuiya	Onge	Yoruba	0.184692	0.003256	56.725	46320
Bhuiya	Oraon	Yoruba	0.194078	0.003109	62.422	46398
Bhuiya	Paniya	Yoruba	0.19093	0.003251	58.735	46360
Bhuiya	RanaTharu	Yoruba	0.191513	0.003087	62.036	46373

### Sheet: Bonda
F3 outgroup statistics
PopA	PopB	PopC	f3	stderr	Zscore	nsnps
Bonda	Bhatra	Yoruba	0.195394	0.003094	63.145	46450
Bonda	Bhuiya	Yoruba	0.198627	0.003121	63.643	46449
Bonda	Didayi	Yoruba	0.200675	0.003126	64.19	46455
Bonda	Gadaba	Yoruba	0.199973	0.003149	63.505	46429
Bonda	Gond	Yoruba	0.193901	0.00308	62.962	46453
Bonda	Holva	Yoruba	0.192825	0.003113	61.949	46450
Bonda	Juang	Yoruba	0.198719	0.00314	63.285	46446
Bonda	Koya	Yoruba	0.195094	0.003125	62.427	46454
Bonda	Kutiakondha	Yoruba	0.19746	0.0031	63.689	46446
Bonda	Munda	Yoruba	0.195188	0.003086	63.25	46456
Bonda	Paraja	Yoruba	0.197121	0.003072	64.163	46455
Bonda	Santala	Yoruba	0.194769	0.003113	62.557	46453
Bonda	Abujmaria	Yoruba	0.194451	0.003177	61.208	46389
Bonda	BisonHornMaria	Yoruba	0.19547	0.0033	59.234	46357
Bonda	Birhor	Yoruba	0.195406	0.003213	60.824	46381
Bonda	Chanchu	Yoruba	0.18625	0.003172	58.718	46357
Bonda	Dhurwa	Yoruba	0.197267	0.003114	63.356	46383
Bonda	Dorla	Yoruba	0.194322	0.003179	61.123	46398
Bonda	HillKorwa	Yoruba	0.196916	0.003156	62.401	46382
Bonda	Jarwa	Yoruba	0.184112	0.00323	56.993	46330
Bonda	Kamar	Yoruba	0.19551	0.00316	61.862	46373
Bonda	KayaDora	Yoruba	0.189063	0.003069	61.602	46385
Bonda	KondaReddy	Yoruba	0.198586	0.003103	63.999	46387
Bonda	Kota	Yoruba	0.18551	0.003038	61.069	46376
Bonda	Lambada	Yoruba	0.177341	0.002984	59.421	46399
Bonda	Lodha	Yoruba	0.192007	0.003161	60.752	46377
Bonda	Nicobarese	Yoruba	0.202607	0.003311	61.195	46327
Bonda	Onge	Yoruba	0.184889	0.003225	57.336	46338
Bonda	Oraon	Yoruba	0.192733	0.003087	62.437	46405
Bonda	Paniya	Yoruba	0.190515	0.00326	58.441	46380
Bonda	RanaTharu	Yoruba	0.191018	0.003083	61.961	46377

### Sheet: Didayi
F3 outgroup statistics
PopA	PopB	PopC	f3	stderr	Zscore	nsnps
Didayi	Bhatra	Yoruba	0.195093	0.003067	63.614	46459
Didayi	Bhuiya	Yoruba	0.197652	0.003097	63.828	46455
Didayi	Bonda	Yoruba	0.200675	0.003126	64.19	46455
Didayi	Gadaba	Yoruba	0.198004	0.003124	63.388	46445
Didayi	Gond	Yoruba	0.193664	0.003061	63.258	46457
Didayi	Holva	Yoruba	0.192268	0.003092	62.176	46456
Didayi	Juang	Yoruba	0.197865	0.003112	63.581	46450
Didayi	Koya	Yoruba	0.194707	0.003092	62.969	46459
Didayi	Kutiakondha	Yoruba	0.196956	0.00309	63.738	46457
Didayi	Munda	Yoruba	0.1947	0.003068	63.466	46458
Didayi	Paraja	Yoruba	0.196668	0.00305	64.472	46457
Didayi	Santala	Yoruba	0.194342	0.00309	62.894	46458
Didayi	Abujmaria	Yoruba	0.194176	0.003152	61.602	46406
Didayi	BisonHornMaria	Yoruba	0.195079	0.003246	60.102	46385
Didayi	Birhor	Yoruba	0.195077	0.003193	61.089	46396
Didayi	Chanchu	Yoruba	0.186755	0.003129	59.69	46391
Didayi	Dhurwa	Yoruba	0.196667	0.003089	63.662	46398
Didayi	Dorla	Yoruba	0.194215	0.003154	61.572	46409
Didayi	HillKorwa	Yoruba	0.196074	0.003123	62.788	46395
Didayi	Jarwa	Yoruba	0.183463	0.003218	57.012	46381
Didayi	Kamar	Yoruba	0.194914	0.003138	62.106	46392
Didayi	KayaDora	Yoruba	0.189088	0.003026	62.492	46404
Didayi	KondaReddy	Yoruba	0.198004	0.003088	64.117	46406
Didayi	Kota	Yoruba	0.18607	0.00301	61.811	46396
Didayi	Lambada	Yoruba	0.178129	0.002959	60.194	46413
Didayi	Lodha	Yoruba	0.1916	0.003144	60.934	46403
Didayi	Nicobarese	Yoruba	0.200279	0.003285	60.969	46365
Didayi	Onge	Yoruba	0.183984	0.003211	57.291	46386
Didayi	Oraon	Yoruba	0.192593	0.003076	62.619	46415
Didayi	Paniya	Yoruba	0.190519	0.003249	58.632	46395
Didayi	RanaTharu	Yoruba	0.190234	0.00306	62.159	46395

### Sheet: Gadaba
F3 outgroup statistics
PopA	PopB	PopC	f3	stderr	Zscore	nsnps
Gadaba	Bhatra	Yoruba	0.194802	0.003107	62.692	46434
Gadaba	Bhuiya	Yoruba	0.197257	0.003141	62.807	46447
Gadaba	Bonda	Yoruba	0.199973	0.003149	63.505	46429
Gadaba	Didayi	Yoruba	0.198004	0.003124	63.388	46445
Gadaba	Gond	Yoruba	0.193292	0.003096	62.433	46452
Gadaba	Holva	Yoruba	0.19233	0.003115	61.741	46440
Gadaba	Juang	Yoruba	0.197658	0.003156	62.622	46422
Gadaba	Koya	Yoruba	0.19472	0.003123	62.358	46444
Gadaba	Kutiakondha	Yoruba	0.196472	0.003112	63.136	46435
Gadaba	Munda	Yoruba	0.194371	0.003094	62.817	46445
Gadaba	Paraja	Yoruba	0.196413	0.003079	63.795	46454
Gadaba	Santala	Yoruba	0.193923	0.003116	62.234	46451
Gadaba	Abujmaria	Yoruba	0.193989	0.003213	60.375	46328
Gadaba	BisonHornMaria	Yoruba	0.194803	0.003301	59.02	46166
Gadaba	Birhor	Yoruba	0.194802	0.003226	60.376	46269
Gadaba	Chanchu	Yoruba	0.186721	0.003169	58.914	46163
Gadaba	Dhurwa	Yoruba	0.196475	0.003123	62.916	46282
Gadaba	Dorla	Yoruba	0.193916	0.003206	60.489	46334
Gadaba	HillKorwa	Yoruba	0.195613	0.003162	61.859	46247
Gadaba	Jarwa	Yoruba	0.182067	0.00324	56.199	46107
Gadaba	Kamar	Yoruba	0.194725	0.003168	61.464	46239
Gadaba	KayaDora	Yoruba	0.188545	0.003067	61.471	46295
Gadaba	KondaReddy	Yoruba	0.197709	0.003101	63.765	46313
Gadaba	Kota	Yoruba	0.185574	0.003043	60.993	46272
Gadaba	Lambada	Yoruba	0.177632	0.00298	59.617	46322
Gadaba	Lodha	Yoruba	0.191229	0.003164	60.432	46285
Gadaba	Nicobarese	Yoruba	0.199102	0.003327	59.843	46067
Gadaba	Onge	Yoruba	0.182656	0.003237	56.433	46131
Gadaba	Oraon	Yoruba	0.192262	0.003106	61.895	46352
Gadaba	Paniya	Yoruba	0.190528	0.003295	57.824	46228
Gadaba	RanaTharu	Yoruba	0.189679	0.003112	60.953	46263

### Sheet: Gond
F3 outgroup statistics
PopA	PopB	PopC	f3	stderr	Zscore	nsnps
Gond	Bhatra	Yoruba	0.197294	0.003066	64.355	46450
Gond	Bhuiya	Yoruba	0.194028	0.003084	62.915	46454
Gond	Bonda	Yoruba	0.193901	0.00308	62.962	46453
Gond	Didayi	Yoruba	0.193664	0.003061	63.258	46457
Gond	Gadaba	Yoruba	0.193292	0.003096	62.433	46452
Gond	Holva	Yoruba	0.191762	0.003075	62.357	46452
Gond	Juang	Yoruba	0.193764	0.003106	62.377	46456
Gond	Koya	Yoruba	0.19682	0.003092	63.649	46441
Gond	Kutiakondha	Yoruba	0.193099	0.003055	63.217	46456
Gond	Munda	Yoruba	0.192731	0.003059	63.014	46458
Gond	Paraja	Yoruba	0.193499	0.003028	63.91	46457
Gond	Santala	Yoruba	0.192967	0.003078	62.702	46452
Gond	Abujmaria	Yoruba	0.196791	0.003144	62.586	46363
Gond	BisonHornMaria	Yoruba	0.197487	0.003254	60.686	46346
Gond	Birhor	Yoruba	0.193027	0.003184	60.63	46387
Gond	Chanchu	Yoruba	0.188667	0.003151	59.883	46343
Gond	Dhurwa	Yoruba	0.195609	0.003087	63.355	46378
Gond	Dorla	Yoruba	0.196075	0.003159	62.075	46377
Gond	HillKorwa	Yoruba	0.193894	0.003113	62.277	46389
Gond	Jarwa	Yoruba	0.179729	0.003191	56.317	46349
Gond	Kamar	Yoruba	0.19357	0.003128	61.883	46378
Gond	KayaDora	Yoruba	0.190661	0.003027	62.977	46382
Gond	KondaReddy	Yoruba	0.19509	0.00307	63.541	46398
Gond	Kota	Yoruba	0.188164	0.003022	62.259	46367
Gond	Lambada	Yoruba	0.180928	0.002974	60.829	46373
Gond	Lodha	Yoruba	0.191596	0.003122	61.364	46381
Gond	Nicobarese	Yoruba	0.188116	0.003184	59.073	46363
Gond	Onge	Yoruba	0.180682	0.003186	56.709	46354
Gond	Oraon	Yoruba	0.192156	0.003075	62.481	46408
Gond	Paniya	Yoruba	0.191501	0.003248	58.966	46368
Gond	RanaTharu	Yoruba	0.186301	0.003038	61.33	46386

### Sheet: Holva
F3 outgroup statistics
PopA	PopB	PopC	f3	stderr	Zscore	nsnps
Holva	Bhatra	Yoruba	0.19267	0.003084	62.469	46444
Holva	Bhuiya	Yoruba	0.192483	0.003107	61.951	46455
Holva	Bonda	Yoruba	0.192825	0.003113	61.949	46450
Holva	Didayi	Yoruba	0.192268	0.003092	62.176	46456
Holva	Gadaba	Yoruba	0.19233	0.003115	61.741	46440
Holva	Gond	Yoruba	0.191762	0.003075	62.357	46452
Holva	Juang	Yoruba	0.192389	0.00312	61.665	46455
Holva	Koya	Yoruba	0.19232	0.00311	61.841	46448
Holva	Kutiakondha	Yoruba	0.191786	0.003087	62.136	46454
Holva	Munda	Yoruba	0.191042	0.003071	62.214	46457
Holva	Paraja	Yoruba	0.19181	0.003051	62.873	46457
Holva	Santala	Yoruba	0.191117	0.003092	61.815	46454
Holva	Abujmaria	Yoruba	0.192394	0.003174	60.622	46382
Holva	BisonHornMaria	Yoruba	0.19305	0.003288	58.708	46339
Holva	Birhor	Yoruba	0.191624	0.0032	59.887	46386
Holva	Chanchu	Yoruba	0.186197	0.003175	58.647	46346
Holva	Dhurwa	Yoruba	0.192969	0.003107	62.11	46387
Holva	Dorla	Yoruba	0.191567	0.003167	60.481	46385
Holva	HillKorwa	Yoruba	0.192131	0.003136	61.264	46380
Holva	Jarwa	Yoruba	0.178171	0.003228	55.203	46350
Holva	Kamar	Yoruba	0.191178	0.003122	61.23	46370
Holva	KayaDora	Yoruba	0.187255	0.003042	61.559	46380
Holva	KondaReddy	Yoruba	0.192791	0.003094	62.302	46396
Holva	Kota	Yoruba	0.185346	0.003025	61.273	46360
Holva	Lambada	Yoruba	0.179418	0.002998	59.854	46364
Holva	Lodha	Yoruba	0.189257	0.003161	59.879	46379
Holva	Nicobarese	Yoruba	0.190005	0.003225	58.918	46347
Holva	Onge	Yoruba	0.179261	0.003231	55.478	46352
Holva	Oraon	Yoruba	0.190306	0.003085	61.68	46395
Holva	Paniya	Yoruba	0.188715	0.003249	58.077	46357
Holva	RanaTharu	Yoruba	0.185458	0.003063	60.55	46374

### Sheet: Juang
F3 outgroup statistics
PopA	PopB	PopC	f3	stderr	Zscore	nsnps
Juang	Bhatra	Yoruba	0.195256	0.003117	62.64	46451
Juang	Bhuiya	Yoruba	0.202081	0.003172	63.702	46439
Juang	Bonda	Yoruba	0.198719	0.00314	63.285	46446
Juang	Didayi	Yoruba	0.197865	0.003112	63.581	46450
Juang	Gadaba	Yoruba	0.197658	0.003156	62.622	46422
Juang	Gond	Yoruba	0.193764	0.003106	62.377	46456
Juang	Holva	Yoruba	0.192389	0.00312	61.665	46455
Juang	Koya	Yoruba	0.194884	0.00314	62.075	46454
Juang	Kutiakondha	Yoruba	0.197702	0.003118	63.407	46442
Juang	Munda	Yoruba	0.19696	0.003126	63.013	46444
Juang	Paraja	Yoruba	0.197307	0.003092	63.811	46455
Juang	Santala	Yoruba	0.196111	0.003142	62.419	46447
Juang	Abujmaria	Yoruba	0.194405	0.003192	60.908	46342
Juang	BisonHornMaria	Yoruba	0.195624	0.003306	59.17	46277
Juang	Birhor	Yoruba	0.197012	0.003226	61.076	46316
Juang	Chanchu	Yoruba	0.186224	0.003171	58.735	46265
Juang	Dhurwa	Yoruba	0.196738	0.003131	62.832	46332
Juang	Dorla	Yoruba	0.194836	0.003211	60.684	46365
Juang	HillKorwa	Yoruba	0.197925	0.00319	62.052	46293
Juang	Jarwa	Yoruba	0.183595	0.003241	56.655	46202
Juang	Kamar	Yoruba	0.19605	0.003192	61.418	46293
Juang	KayaDora	Yoruba	0.189002	0.00307	61.561	46346
Juang	KondaReddy	Yoruba	0.197633	0.003136	63.011	46339
Juang	Kota	Yoruba	0.185736	0.003057	60.76	46323
Juang	Lambada	Yoruba	0.176983	0.002994	59.113	46351
Juang	Lodha	Yoruba	0.19292	0.003176	60.739	46326
Juang	Nicobarese	Yoruba	0.202175	0.003286	61.529	46181
Juang	Onge	Yoruba	0.184441	0.003257	56.632	46205
Juang	Oraon	Yoruba	0.193953	0.003125	62.071	46376
Juang	Paniya	Yoruba	0.190418	0.003293	57.832	46301
Juang	RanaTharu	Yoruba	0.191222	0.00311	61.483	46311

### Sheet: Koya
F3 outgroup statistics
PopA	PopB	PopC	f3	stderr	Zscore	nsnps
Koya	Bhatra	Yoruba	0.197666	0.003092	63.924	46438
Koya	Bhuiya	Yoruba	0.194834	0.00312	62.437	46449
Koya	Bonda	Yoruba	0.195094	0.003125	62.427	46454
Koya	Didayi	Yoruba	0.194707	0.003092	62.969	46459
Koya	Gadaba	Yoruba	0.19472	0.003123	62.358	46444
Koya	Gond	Yoruba	0.19682	0.003092	63.649	46441
Koya	Holva	Yoruba	0.19232	0.00311	61.841	46448
Koya	Juang	Yoruba	0.194884	0.00314	62.075	46454
Koya	Kutiakondha	Yoruba	0.193981	0.003085	62.877	46453
Koya	Munda	Yoruba	0.193521	0.003085	62.729	46452
Koya	Paraja	Yoruba	0.194411	0.003061	63.517	46456
Koya	Santala	Yoruba	0.193564	0.003105	62.332	46457
Koya	Abujmaria	Yoruba	0.197433	0.003195	61.803	46339
Koya	BisonHornMaria	Yoruba	0.198552	0.003288	60.378	46298
Koya	Birhor	Yoruba	0.194003	0.003207	60.5	46359
Koya	Chanchu	Yoruba	0.188519	0.003184	59.209	46292
Koya	Dhurwa	Yoruba	0.19678	0.003127	62.923	46351
Koya	Dorla	Yoruba	0.197488	0.003198	61.756	46343
Koya	HillKorwa	Yoruba	0.194644	0.00315	61.801	46347
Koya	Jarwa	Yoruba	0.181301	0.003256	55.677	46291
Koya	Kamar	Yoruba	0.194019	0.003156	61.478	46342
Koya	KayaDora	Yoruba	0.191549	0.003069	62.414	46339
Koya	KondaReddy	Yoruba	0.196181	0.0031	63.276	46375
Koya	Kota	Yoruba	0.188558	0.00306	61.61	46320
Koya	Lambada	Yoruba	0.18091	0.002997	60.355	46329
Koya	Lodha	Yoruba	0.19212	0.003174	60.535	46343
Koya	Nicobarese	Yoruba	0.189383	0.003239	58.471	46314
Koya	Onge	Yoruba	0.181422	0.00323	56.162	46294
Koya	Oraon	Yoruba	0.193038	0.003091	62.452	46379
Koya	Paniya	Yoruba	0.192654	0.003295	58.467	46311
Koya	RanaTharu	Yoruba	0.186854	0.003072	60.816	46348

### Sheet: Kutia Kondha
F3 outgroup statistics
PopA	PopB	PopC	f3	stderr	Zscore	nsnps
Kutiakondha	Bhatra	Yoruba	0.194647	0.003053	63.753	46453
Kutiakondha	Bhuiya	Yoruba	0.197632	0.003101	63.734	46448
Kutiakondha	Bonda	Yoruba	0.19746	0.0031	63.689	46446
Kutiakondha	Didayi	Yoruba	0.196956	0.00309	63.738	46457
Kutiakondha	Gadaba	Yoruba	0.196472	0.003112	63.136	46435
Kutiakondha	Gond	Yoruba	0.193099	0.003055	63.217	46456
Kutiakondha	Holva	Yoruba	0.191786	0.003087	62.136	46454
Kutiakondha	Juang	Yoruba	0.197702	0.003118	63.407	46442
Kutiakondha	Koya	Yoruba	0.193981	0.003085	62.877	46453
Kutiakondha	Munda	Yoruba	0.194467	0.003067	63.403	46455
Kutiakondha	Paraja	Yoruba	0.198511	0.003059	64.898	46451
Kutiakondha	Santala	Yoruba	0.194223	0.003086	62.93	46455
Kutiakondha	Abujmaria	Yoruba	0.193575	0.00315	61.446	46370
Kutiakondha	BisonHornMaria	Yoruba	0.194657	0.003251	59.885	46315
Kutiakondha	Birhor	Yoruba	0.195095	0.003185	61.261	46358
Kutiakondha	Chanchu	Yoruba	0.186055	0.00314	59.245	46319
Kutiakondha	Dhurwa	Yoruba	0.195535	0.003092	63.236	46358
Kutiakondha	Dorla	Yoruba	0.193553	0.003162	61.205	46368
Kutiakondha	HillKorwa	Yoruba	0.195869	0.003119	62.805	46355
Kutiakondha	Jarwa	Yoruba	0.182011	0.003184	57.166	46286
Kutiakondha	Kamar	Yoruba	0.194819	0.003126	62.323	46342
Kutiakondha	KayaDora	Yoruba	0.188448	0.003036	62.077	46368
Kutiakondha	KondaReddy	Yoruba	0.196339	0.00308	63.75	46378
Kutiakondha	Kota	Yoruba	0.1857	0.003027	61.351	46358
Kutiakondha	Lambada	Yoruba	0.177869	0.002952	60.255	46376
Kutiakondha	Lodha	Yoruba	0.19182	0.003124	61.412	46365
Kutiakondha	Nicobarese	Yoruba	0.199299	0.003262	61.09	46274
Kutiakondha	Onge	Yoruba	0.183016	0.003186	57.452	46298
Kutiakondha	Oraon	Yoruba	0.19232	0.003068	62.692	46394
Kutiakondha	Paniya	Yoruba	0.189921	0.003235	58.706	46346
Kutiakondha	RanaTharu	Yoruba	0.189913	0.003049	62.282	46358

### Sheet: Munda
F3 outgroup statistics
PopA	PopB	PopC	f3	stderr	Zscore	nsnps
Munda	Bhatra	Yoruba	0.194044	0.003057	63.474	46451
Munda	Bhuiya	Yoruba	0.196899	0.003105	63.408	46453
Munda	Bonda	Yoruba	0.195188	0.003086	63.25	46456
Munda	Didayi	Yoruba	0.1947	0.003068	63.466	46458
Munda	Gadaba	Yoruba	0.194371	0.003094	62.817	46445
Munda	Gond	Yoruba	0.192731	0.003059	63.014	46458
Munda	Holva	Yoruba	0.191042	0.003071	62.214	46457
Munda	Juang	Yoruba	0.19696	0.003126	63.013	46444
Munda	Koya	Yoruba	0.193521	0.003085	62.729	46452
Munda	Kutiakondha	Yoruba	0.194467	0.003067	63.403	46455
Munda	Paraja	Yoruba	0.194438	0.003051	63.737	46458
Munda	Santala	Yoruba	0.198079	0.00311	63.687	46448
Munda	Abujmaria	Yoruba	0.19325	0.003161	61.145	46392
Munda	BisonHornMaria	Yoruba	0.194393	0.003238	60.035	46370
Munda	Birhor	Yoruba	0.198376	0.003215	61.703	46370
Munda	Chanchu	Yoruba	0.187328	0.003152	59.428	46359
Munda	Dhurwa	Yoruba	0.194651	0.003093	62.927	46399
Munda	Dorla	Yoruba	0.193208	0.003143	61.472	46402
Munda	HillKorwa	Yoruba	0.198489	0.003148	63.045	46365
Munda	Jarwa	Yoruba	0.181543	0.003194	56.847	46339
Munda	Kamar	Yoruba	0.19351	0.003146	61.519	46377
Munda	KayaDora	Yoruba	0.188686	0.003027	62.332	46378
Munda	KondaReddy	Yoruba	0.195223	0.003085	63.278	46398
Munda	Kota	Yoruba	0.186482	0.003021	61.738	46374
Munda	Lambada	Yoruba	0.179285	0.002976	60.253	46388
Munda	Lodha	Yoruba	0.193112	0.003147	61.359	46375
Munda	Nicobarese	Yoruba	0.194355	0.003246	59.882	46339
Munda	Onge	Yoruba	0.182172	0.003196	57	46343
Munda	Oraon	Yoruba	0.194728	0.003081	63.211	46400
Munda	Paniya	Yoruba	0.19042	0.003245	58.679	46372
Munda	RanaTharu	Yoruba	0.188795	0.003046	61.989	46378

### Sheet: Paraja
F3 outgroup statistics
PopA	PopB	PopC	f3	stderr	Zscore	nsnps
Paraja	Bhatra	Yoruba	0.195	0.003036	64.221	46456
Paraja	Bhuiya	Yoruba	0.197101	0.003075	64.089	46454
Paraja	Bonda	Yoruba	0.197121	0.003072	64.163	46455
Paraja	Didayi	Yoruba	0.196668	0.00305	64.472	46457
Paraja	Gadaba	Yoruba	0.196413	0.003079	63.795	46454
Paraja	Gond	Yoruba	0.193499	0.003028	63.91	46457
Paraja	Holva	Yoruba	0.19181	0.003051	62.873	46457
Paraja	Juang	Yoruba	0.197307	0.003092	63.811	46455
Paraja	Koya	Yoruba	0.194411	0.003061	63.517	46456
Paraja	Kutiakondha	Yoruba	0.198511	0.003059	64.898	46451
Paraja	Munda	Yoruba	0.194438	0.003051	63.737	46458
Paraja	Santala	Yoruba	0.193963	0.003062	63.349	46456
Paraja	Abujmaria	Yoruba	0.193875	0.003119	62.169	46407
Paraja	BisonHornMaria	Yoruba	0.194905	0.003219	60.54	46404
Paraja	Birhor	Yoruba	0.19477	0.003171	61.429	46413
Paraja	Chanchu	Yoruba	0.1864	0.00312	59.749	46399
Paraja	Dhurwa	Yoruba	0.195935	0.003061	64.013	46412
Paraja	Dorla	Yoruba	0.193714	0.003137	61.746	46415
Paraja	HillKorwa	Yoruba	0.195742	0.003106	63.021	46413
Paraja	Jarwa	Yoruba	0.181884	0.003165	57.461	46398
Paraja	Kamar	Yoruba	0.194489	0.003099	62.762	46403
Paraja	KayaDora	Yoruba	0.188701	0.003009	62.709	46415
Paraja	KondaReddy	Yoruba	0.196225	0.003049	64.358	46416
Paraja	Kota	Yoruba	0.185665	0.002985	62.205	46405
Paraja	Lambada	Yoruba	0.178147	0.002929	60.821	46416
Paraja	Lodha	Yoruba	0.191409	0.003108	61.593	46410
Paraja	Nicobarese	Yoruba	0.198955	0.003249	61.233	46395
Paraja	Onge	Yoruba	0.182647	0.003154	57.903	46397
Paraja	Oraon	Yoruba	0.192108	0.00305	62.982	46421
Paraja	Paniya	Yoruba	0.189965	0.003232	58.769	46404
Paraja	RanaTharu	Yoruba	0.18967	0.00303	62.601	46406

### Sheet: Santala
F3 outgroup statistics
PopA	PopB	PopC	f3	stderr	Zscore	nsnps
Santala	Bhatra	Yoruba	0.193991	0.003082	62.949	46456
Santala	Bhuiya	Yoruba	0.196255	0.003129	62.715	46456
Santala	Bonda	Yoruba	0.194769	0.003113	62.557	46453
Santala	Didayi	Yoruba	0.194342	0.00309	62.894	46458
Santala	Gadaba	Yoruba	0.193923	0.003116	62.234	46451
Santala	Gond	Yoruba	0.192967	0.003078	62.702	46452
Santala	Holva	Yoruba	0.191117	0.003092	61.815	46454
Santala	Juang	Yoruba	0.196111	0.003142	62.419	46447
Santala	Koya	Yoruba	0.193564	0.003105	62.332	46457
Santala	Kutiakondha	Yoruba	0.194223	0.003086	62.93	46455
Santala	Munda	Yoruba	0.198079	0.00311	63.687	46448
Santala	Paraja	Yoruba	0.193963	0.003062	63.349	46456
Santala	Abujmaria	Yoruba	0.19348	0.003165	61.13	46398
Santala	BisonHornMaria	Yoruba	0.194777	0.003258	59.791	46374
Santala	Birhor	Yoruba	0.200323	0.00325	61.629	46379
Santala	Chanchu	Yoruba	0.18737	0.003165	59.192	46364
Santala	Dhurwa	Yoruba	0.194577	0.003098	62.804	46398
Santala	Dorla	Yoruba	0.193152	0.003156	61.196	46400
Santala	HillKorwa	Yoruba	0.200249	0.003158	63.414	46371
Santala	Jarwa	Yoruba	0.181167	0.003209	56.453	46364
Santala	Kamar	Yoruba	0.193629	0.003179	60.917	46384
Santala	KayaDora	Yoruba	0.188829	0.003053	61.855	46395
Santala	KondaReddy	Yoruba	0.195075	0.003111	62.71	46416
Santala	Kota	Yoruba	0.186541	0.003044	61.286	46383
Santala	Lambada	Yoruba	0.179585	0.002996	59.947	46397
Santala	Lodha	Yoruba	0.193416	0.003171	60.996	46380
Santala	Nicobarese	Yoruba	0.19306	0.003253	59.345	46371
Santala	Onge	Yoruba	0.181909	0.003211	56.655	46363
Santala	Oraon	Yoruba	0.195474	0.003096	63.137	46405
Santala	Paniya	Yoruba	0.190566	0.003267	58.335	46375
Santala	RanaTharu	Yoruba	0.188388	0.003074	61.275	46399
