## Supplementary Table 10 for "Fine-scale genetic structure and population-specific clinically relevant variants in the indigenous tribal populations of India"

### Sheet: Sheet1
List of pathogenic variants in the OdiTribe
CHROM	POS	ID	Ref	Alt	Func.refGene	Gene.refGene	ExonicFunc.refGene	CLNSIG	CLNDN	CLNDISDB	OMIM Inheritance_Pattern	ExAC_ALL	gnomad40_genome_AF	ALL.sites.2015_08	AF_Munda	AF_Santala	AF_Bhuiya	AF_Gond	AF_Bhatra	AF_Paraja	AF_Kutiakondha	AF_Juang	AF_Koya	AF_Didayi	AF_Bonda	AF_Gadaba	AF_Halaba	OdiTribe AF
1	976215	rs7417106	A	G	exonic	PERM1	nonsynonymous SNV	Pathogenic	Renal_tubular_epithelial_cell_apoptosis|Neutrophil_inclusion_bodies	Human_Phenotype_Ontology:HP:0032647\x2cMedGen:C5397664|Human_Phenotype_Ontology:HP:0001932\x2cHuman_Phenotype_Ontology:HP:0008264\x2cMedGen:C4021547	Unknown	0.7712	0.7146	0.710264	0.720588	0.708333	0.661765	0.776316	0.758621	0.78	0.720588	0.680851	0.771429	0.829787	0.77	0.659091	0.797872	0.746602
1	1437411	rs572587594	C	T	exonic	VWA1	stopgain	Likely_pathogenic	Neuronopathy\x2c_distal_hereditary_motor\x2c_autosomal_recessive_7	MONDO:MONDO:0030977\x2cMedGen:C5543119\x2cOMIM:619216	AR	0.0003	7.221e-05	0.000399361	0	0	0	0	0.0344828	0	0	0	0.0428571	0	0	0	0	0.00485437
1	5867887	rs758275952	G	A	exonic	NPHP4	stopgain	Pathogenic/Likely_pathogenic	Nephronophthisis_4|Senior-Loken_syndrome_4|Nephronophthisis	MONDO:MONDO:0011752\x2cMedGen:C1847013\x2cOMIM:606966\x2cOrphanet:655|MONDO:MONDO:0011756\x2cMedGen:C1846979\x2cOMIM:606996\x2cOrphanet:3156|Human_Phenotype_Ontology:HP:0000090\x2cHuman_Phenotype_Ontology:HP:0004748\x2cMONDO:MONDO:0019005\x2cMedGen:C0687120\x2cOMIM:PS256100\x2cOrphanet:655	AR	8.351e-06	2.628e-05	.	0	0	0	0	0.0172414	0	0	0	0	0	0	0	0	0.000970874
1	7962868	rs142405016	G	A	exonic	PARK7	nonsynonymous SNV	Likely_pathogenic	Autosomal_recessive_early-onset_Parkinson_disease_7	MONDO:MONDO:0011658\x2cMedGen:C1853445\x2cOMIM:606324\x2cOrphanet:2828	AR	4.942e-05	0.0001	.	0.0441176	0.0104167	0.102941	0	0.0172414	0	0	0	0	0	0	0	0	0.0116505
1	11802915	rs763539350	G	A	exonic	MTHFR	stopgain	Pathogenic/Likely_pathogenic	not_provided|Neural_tube_defects\x2c_folate-sensitive|Homocystinuria_due_to_methylene_tetrahydrofolate_reductase_deficiency	MedGen:C3661900|MONDO:MONDO:0011120\x2cMedGen:C1866558\x2cOMIM:601634\x2cOrphanet:823|MONDO:MONDO:0009353\x2cMedGen:C1856061\x2cOMIM:236250\x2cOrphanet:395	AR	8.509e-06	.	.	0	0	0	0	0	0.01	0	0	0	0	0	0	0	0.000970874
1	43338646	rs750046020	C	T	exonic	MPL	nonsynonymous SNV	Pathogenic/Likely_pathogenic	Congenital_amegakaryocytic_thrombocytopenia|Thrombocythemia_2|Primary_myelofibrosis|not_provided|MPL-related_disorder|Essential_thrombocythemia|Congenital_amegakaryocytic_thrombocytopenia_1	MONDO:MONDO:0800451\x2cMedGen:C1327915\x2cOMIM:PS604498\x2cOrphanet:3319|MONDO:MONDO:0011173\x2cMedGen:C3275998\x2cOMIM:601977|MONDO:MONDO:0009692\x2cMeSH:D055728\x2cMedGen:C0001815\x2cOMIM:254450\x2cOrphanet:824|MedGen:C3661900|.|MONDO:MONDO:0005029\x2cMeSH:D013920\x2cMedGen:C0040028\x2cOrphanet:3318|MONDO:MONDO:0800452\x2cMedGen:C5882667\x2cOMIM:604498\x2cOrphanet:3319	AD	4.942e-05	6.576e-06	.	0.0147059	0.0104167	0	0	0	0	0	0	0	0	0	0	0	0.00194175
1	43431525	rs552956642	T	C	splicing	SZT2	.	Likely_pathogenic	Developmental_and_epileptic_encephalopathy\x2c_18|not_provided	MONDO:MONDO:0014201\x2cMedGen:C3809624\x2cOMIM:615476\x2cOrphanet:369894|MedGen:C3661900	AR	3.295e-05	1.314e-05	0.000199681	0	0	0.0147059	0	0	0	0	0	0	0	0	0	0	0.000970874
1	45327724	rs753383257	C	G	exonic	HPDL	nonsynonymous SNV	Likely_pathogenic	not_provided	MedGen:C3661900	Unknown	2.585e-05	3.941e-05	.	0	0	0	0	0	0	0	0	0	0	0	0	0.0319149	0.00291262
1	45331223	rs376790729	C	A	exonic	MUTYH	stopgain	Pathogenic/Likely_pathogenic	not_provided|MUTYH-related_disorder|Hereditary_cancer-predisposing_syndrome|Familial_adenomatous_polyposis_2	MedGen:C3661900|.|MONDO:MONDO:0015356\x2cMeSH:D009386\x2cMedGen:C0027672\x2cOrphanet:140162|MONDO:MONDO:0012041\x2cMedGen:C3272841\x2cOMIM:608456\x2cOrphanet:220460\x2cOrphanet:247798	AR	.	2.628e-05	.	0	0	0	0.0131579	0	0	0	0	0	0	0	0	0	0.000970874
1	45331503	rs766420907	G	A	exonic	MUTYH	stopgain	Pathogenic/Likely_pathogenic	Familial_adenomatous_polyposis_2|Hereditary_cancer-predisposing_syndrome	MONDO:MONDO:0012041\x2cMedGen:C3272841\x2cOMIM:608456\x2cOrphanet:220460\x2cOrphanet:247798|MONDO:MONDO:0015356\x2cMeSH:D009386\x2cMedGen:C0027672\x2cOrphanet:140162	AR	6.643e-05	.	.	0	0	0	0	0.0172414	0	0	0	0	0	0	0	0	0.000970874
1	45507491	rs796051995	C	T	exonic	MMACHC	stopgain	Pathogenic	Methylmalonic_acidemia_with_homocystinuria_cblC|not_provided|Cobalamin_C_disease	MedGen:CN239025|MedGen:C3661900|MONDO:MONDO:0010184\x2cMedGen:C1848561\x2cOMIM:277400\x2cOrphanet:26\x2cOrphanet:79282	AR	.	1.315e-05	.	0	0	0.0147059	0	0	0	0	0	0	0	0	0	0	0.000970874
1	45508931	rs200895671	C	T	exonic	MMACHC	nonsynonymous SNV	Pathogenic/Likely_pathogenic	Cobalamin_C_disease	MONDO:MONDO:0010184\x2cMedGen:C1848561\x2cOMIM:277400\x2cOrphanet:26\x2cOrphanet:79282	AR	1.656e-05	2.626e-05	0.000199681	0	0	0	0.0131579	0	0	0	0	0	0	0	0.0227273	0	0.00194175
1	53906216	rs201420507	G	A	exonic	DIO1	nonsynonymous SNV	Pathogenic	Thyroid_hormone_metabolism\x2c_abnormal\x2c_2	MONDO:MONDO:0030839\x2cMedGen:C5676976\x2cOMIM:619855	AD	0.0022	0.0006	0.00479233	0.0441176	0.0416667	0	0.0526316	0	0	0	0	0.0142857	0.0319149	0.02	0.0909091	0	0.0203883
1	63629539	rs398122912	G	C	exonic	PGM1	nonsynonymous SNV	Pathogenic	PGM1-congenital_disorder_of_glycosylation	MONDO:MONDO:0013968\x2cMedGen:C2752015\x2cOMIM:614921\x2cOrphanet:319646	AR	8.269e-06	.	.	0	0	0	0	0	0	0	0	0	0.0106383	0	0	0	0.000970874
1	75762690	rs879234543	A	C	splicing	ACADM	.	Likely_pathogenic	Medium-chain_acyl-coenzyme_A_dehydrogenase_deficiency	MONDO:MONDO:0008721\x2cMedGen:C0220710\x2cOMIM:201450\x2cOrphanet:42	AR	.	.	.	0	0	0	0	0	0	0	0	0	0	0	0	0.0106383	0.000970874
1	94000899	rs761867791	C	T	exonic	ABCA4	nonsynonymous SNV	Likely_pathogenic	not_provided	MedGen:C3661900	Unknown	0.0002	2.628e-05	.	0	0	0	0	0	0	0.0147059	0.0212766	0	0.0106383	0	0	0	0.0038835
1	94011309	rs61750575	A	G	exonic	ABCA4	nonsynonymous SNV	Pathogenic/Likely_pathogenic	not_provided|Cone-rod_dystrophy_3|Stargardt_disease	MedGen:C3661900|MONDO:MONDO:0011395\x2cMedGen:C1858806\x2cOMIM:604116\x2cOrphanet:1872|MONDO:MONDO:0019353\x2cMedGen:C0271093\x2cOrphanet:827	AR	2.476e-05	1.315e-05	.	0	0	0	0.0131579	0.0172414	0	0	0	0	0	0	0	0	0.00194175
1	94047010	rs61749446	G	A	exonic	ABCA4	nonsynonymous SNV	Pathogenic/Likely_pathogenic	Retinal_dystrophy|ABCA4-related_disorder|not_provided|Stargardt_disease	Human_Phenotype_Ontology:HP:0000556\x2cHuman_Phenotype_Ontology:HP:0007736\x2cHuman_Phenotype_Ontology:HP:0007910\x2cHuman_Phenotype_Ontology:HP:0007974\x2cHuman_Phenotype_Ontology:HP:0007982\x2cMONDO:MONDO:0019118\x2cMeSH:D058499\x2cMedGen:C0854723\x2cOrphanet:71862|MedGen:CN239167|MedGen:C3661900|MONDO:MONDO:0019353\x2cMedGen:C0271093\x2cOrphanet:827	Unknown	4.952e-05	3.285e-05	0.000199681	0	0	0	0	0	0	0.0147059	0	0	0	0	0	0	0.000970874
1	94111434	chr1:94111434[b38]C,T	T	C	intronic	ABCA4	.	Likely_pathogenic	not_provided	MedGen:C3661900	Unknown	.	.	.	0	0.0104167	0	0	0	0	0	0	0	0	0	0	0	0.000970874
1	102978907	rs748815162	G	A	exonic	COL11A1	stopgain	Pathogenic	not_provided	MedGen:C3661900	Unknown	8.245e-06	.	.	0	0	0	0	0	0	0.0147059	0	0	0	0	0	0	0.000970874
1	113911399	rs201357602	C	T	exonic	DCLRE1B	synonymous SNV	Pathogenic	Fanconi_anemia_complementation_group_C	MONDO:MONDO:0009213\x2cMedGen:C3468041\x2cOMIM:227645\x2cOrphanet:84	AR	0.0003	7.878e-05	0.000399361	0.0147059	0	0	0	0	0.01	0	0	0.0142857	0	0	0	0.0106383	0.0038835
1	150490677	chr1:150490677[b38]C,T	C	T	exonic	TARS2	nonsynonymous SNV	Likely_pathogenic	Combined_oxidative_phosphorylation_defect_type_21	MONDO:MONDO:0014398\x2cMedGen:C4706316\x2cOMIM:615918\x2cOrphanet:420733	AR	.	.	.	0	0	0	0	0.0172414	0	0	0	0	0	0	0	0	0.000970874
1	150558996	rs781691587	G	A	exonic	ADAMTSL4	nonsynonymous SNV	Pathogenic/Likely_pathogenic	not_provided|Ectopia_lentis_2\x2c_isolated\x2c_autosomal_recessive|Ectopia_lentis_et_pupillae	MedGen:C3661900|MONDO:MONDO:0009152\x2cMedGen:C3541474\x2cOMIM:225100\x2cOrphanet:1885|MONDO:MONDO:0009153\x2cMedGen:C1644196\x2cOMIM:225200\x2cOrphanet:1885	AR	7.537e-05	7.229e-05	.	0	0	0	0	0	0	0	0	0	0	0	0	0.0106383	0.000970874
1	152313172	rs200601767	G	A	exonic	FLG	stopgain	Pathogenic/Likely_pathogenic	Ichthyosis_vulgaris|not_provided	MONDO:MONDO:0024304\x2cMedGen:C0079584\x2cOMIM:146700|MedGen:C3661900	AR and AD	8.236e-05	5.926e-05	.	0	0	0	0	0	0.01	0	0	0.0142857	0	0	0	0	0.00194175
1	158685289	rs121918641	C	T	exonic	SPTA1	nonsynonymous SNV	Pathogenic/Likely_pathogenic	not_provided|Elliptocytosis_2|Prenatal_anemia|Pyropoikilocytosis\x2c_hereditary	MedGen:C3661900|MONDO:MONDO:0007533\x2cMedGen:C1851741\x2cOMIM:130600\x2cOrphanet:288|.|Human_Phenotype_Ontology:HP:0004805\x2cHuman_Phenotype_Ontology:HP:0004839\x2cMONDO:MONDO:0009948\x2cMedGen:C0520739\x2cOMIM:266140\x2cOrphanet:98867	AD	2.485e-05	7.883e-05	0.000399361	0	0	0	0	0.0344828	0	0	0	0	0	0	0	0	0.00194175
1	159205704	rs34599082	C	T	exonic	ACKR1	nonsynonymous SNV	Pathogenic	DUFFY_BLOOD_GROUP_SYSTEM\x2c_FY(bwk)_PHENOTYPE	.	Unknown	0.0107	0.0099	0.00459265	0.0147059	0.0208333	0.0147059	0	0	0.01	0	0.0106383	0.0142857	0	0	0	0.0106383	0.00776699
1	161168069	rs767419411	G	C	exonic	PPOX	nonsynonymous SNV	Pathogenic	Variegate_porphyria\x2c_childhood-onset	MONDO:MONDO:0957577\x2cMedGen:C5882681\x2cOMIM:620483	AR	8.245e-06	6.575e-06	.	0	0.0208333	0	0	0	0	0	0	0	0	0	0	0	0.00194175
1	171636310	rs566289099	G	A	exonic	MYOC	nonsynonymous SNV	Pathogenic	Glaucoma_of_childhood|Glaucoma_1\x2c_open_angle\x2c_A	Human_Phenotype_Ontology:HP:0001087\x2cMONDO:MONDO:0020367\x2cMedGen:C2981140\x2cOrphanet:98977|MONDO:MONDO:0007664\x2cMedGen:C1842028\x2cOMIM:137750\x2cOrphanet:98977	AD	3.295e-05	3.944e-05	.	0	0	0	0	0	0	0	0	0.0285714	0	0	0	0	0.00194175
1	173838206	rs121918206	C	T	exonic	DARS2	stopgain	Pathogenic	not_provided|Leukoencephalopathy_with_brain_stem_and_spinal_cord_involvement-high_lactate_syndrome	MedGen:C3661900|MONDO:MONDO:0012622\x2cMedGen:C1970180\x2cOMIM:611105\x2cOrphanet:137898	AR	.	.	.	0	0	0	0	0	0	0	0	0	0.0106383	0	0	0	0.000970874
1	197442278	rs760544654	C	T	exonic	CRB1	nonsynonymous SNV	Pathogenic	Retinal_dystrophy|Leber_congenital_amaurosis_8|Retinitis_pigmentosa_12|Pigmented_paravenous_retinochoroidal_atrophy|Retinitis_pigmentosa|not_provided	Human_Phenotype_Ontology:HP:0000556\x2cHuman_Phenotype_Ontology:HP:0007736\x2cHuman_Phenotype_Ontology:HP:0007910\x2cHuman_Phenotype_Ontology:HP:0007974\x2cHuman_Phenotype_Ontology:HP:0007982\x2cMONDO:MONDO:0019118\x2cMeSH:D058499\x2cMedGen:C0854723\x2cOrphanet:71862|MONDO:MONDO:0013453\x2cMedGen:C3151202\x2cOMIM:613835\x2cOrphanet:65|MONDO:MONDO:0010818\x2cMedGen:C1838647\x2cOMIM:600105\x2cOrphanet:791|MONDO:MONDO:0008246\x2cMedGen:C1868310\x2cOMIM:172870\x2cOrphanet:251295|Human_Phenotype_Ontology:HP:0000547\x2cMONDO:MONDO:0019200\x2cMeSH:D012174\x2cMedGen:C0035334\x2cOMIM:268000\x2cOMIM:PS268000\x2cOrphanet:791|MedGen:C3661900	AR	1.648e-05	.	.	0	0	0	0	0	0.02	0	0	0	0	0	0	0	0.00194175
1	215786715	rs368049814	C	T	exonic	USH2A	nonsynonymous SNV	Pathogenic/Likely_pathogenic	Usher_syndrome_type_2A|Retinitis_pigmentosa_39|not_provided|Retinal_dystrophy|Retinitis_pigmentosa|Usher_syndrome	MONDO:MONDO:0010169\x2cMedGen:C1848634\x2cOMIM:276901\x2cOrphanet:231178\x2cOrphanet:886|MONDO:MONDO:0013436\x2cMedGen:C3151138\x2cOMIM:613809\x2cOrphanet:791|MedGen:C3661900|Human_Phenotype_Ontology:HP:0000556\x2cHuman_Phenotype_Ontology:HP:0007736\x2cHuman_Phenotype_Ontology:HP:0007910\x2cHuman_Phenotype_Ontology:HP:0007974\x2cHuman_Phenotype_Ontology:HP:0007982\x2cMONDO:MONDO:0019118\x2cMeSH:D058499\x2cMedGen:C0854723\x2cOrphanet:71862|Human_Phenotype_Ontology:HP:0000547\x2cMONDO:MONDO:0019200\x2cMeSH:D012174\x2cMedGen:C0035334\x2cOMIM:268000\x2cOMIM:PS268000\x2cOrphanet:791|MONDO:MONDO:0019501\x2cMeSH:D052245\x2cMedGen:C0271097\x2cOMIM:PS276900\x2cOrphanet:886	AR	1.65e-05	6.574e-05	.	0	0.0104167	0	0	0.0172414	0	0	0	0	0	0	0	0	0.00194175
1	228217289	rs531253434	G	C	splicing	OBSCN	.	Pathogenic	Rhabdomyolysis\x2c_susceptibility_to\x2c_1	MONDO:MONDO:0859371\x2cMedGen:C5774307\x2cOMIM:620235	AR	0.0006	0.0001	0.000399361	0	0	0	0	0	0	0	0	0	0	0.01	0	0	0.000978474
2	26282909	rs770736746	C	T	exonic	HADHB	nonsynonymous SNV	Likely_pathogenic	Mitochondrial_trifunctional_protein_deficiency	MONDO:MONDO:0012172\x2cMedGen:C1969443\x2cOMIM:PS609015\x2cOrphanet:746	AR	8.249e-06	6.573e-06	.	0	0	0	0	0	0.01	0.0294118	0	0	0.0106383	0	0	0	0.0038835
2	38074811	rs529769268	G	A	exonic	CYP1B1	nonsynonymous SNV	Likely_pathogenic	Primary_congenital_glaucoma|Anterior_segment_dysgenesis_6|Glaucoma_3A|Glaucoma_3\x2c_primary_infantile\x2c_B	Human_Phenotype_Ontology:HP:0008007\x2cMONDO:MONDO:0000365\x2cMedGen:C1533041|MONDO:MONDO:0015016\x2cMedGen:C4310623\x2cOMIM:617315|MONDO:MONDO:0009277\x2cMedGen:C1856439\x2cOMIM:231300\x2cOrphanet:98976\x2cOrphanet:98977|MONDO:MONDO:0010968\x2cMedGen:C1832977\x2cOMIM:600975\x2cOrphanet:98976	AR	0.0003	3.282e-05	0.000399361	0	0	0	0	0	0	0	0	0.0142857	0	0	0	0	0.000970874
2	43224882	rs373995498	A	C	exonic	ZFP36L2	nonsynonymous SNV	Pathogenic	Oocyte_maturation_defect_13	MONDO:MONDO:0859330\x2cMedGen:C5774268\x2cOMIM:620154	AR	0.0005	7.934e-05	0.000199681	0	0	0	0	0	0	0	0	0	0	0	0	0.0319149	0.00291262
2	44312607	rs201502095	C	T	exonic	SLC3A1	nonsynonymous SNV	Pathogenic/Likely_pathogenic	Cystinuria	Human_Phenotype_Ontology:HP:0003131\x2cMONDO:MONDO:0009067\x2cMedGen:C0010691\x2cOMIM:220100\x2cOrphanet:214	AR and AD	5.769e-05	7.225e-05	0.000199681	0	0	0	0	0	0	0	0.0106383	0	0	0	0	0	0.000970874
2	71515714	rs398123802	C	T	exonic	DYSF	nonsynonymous SNV	Pathogenic/Likely_pathogenic	Abnormality_of_the_musculature|Autosomal_recessive_limb-girdle_muscular_dystrophy|Miyoshi_muscular_dystrophy_1|Qualitative_or_quantitative_defects_of_dysferlin|not_provided|Autosomal_recessive_limb-girdle_muscular_dystrophy_type_2B	Human_Phenotype_Ontology:HP:0003011\x2cHuman_Phenotype_Ontology:HP:0003197\x2cHuman_Phenotype_Ontology:HP:0003708\x2cMedGen:C4021745|MONDO:MONDO:0015152\x2cMedGen:C2931907\x2cOMIM:PS253600\x2cOrphanet:102015|MONDO:MONDO:0024545\x2cMedGen:C4551973\x2cOMIM:254130\x2cOrphanet:45448|MONDO:MONDO:0016145\x2cMedGen:C2931687\x2cOrphanet:207073|MedGen:C3661900|MONDO:MONDO:0009676\x2cMedGen:C1850889\x2cOMIM:253601\x2cOrphanet:268	AR	.	.	.	0	0	0.0147059	0	0	0	0	0	0	0	0	0	0	0.000970874
2	85863414	rs748497823	G	A	exonic	ST3GAL5	stopgain	Pathogenic	GM3_synthase_deficiency	MONDO:MONDO:0018274\x2cMedGen:C1836824\x2cOMIM:609056\x2cOrphanet:171714\x2cOrphanet:370933	AR	2.471e-05	.	.	0	0	0	0	0	0	0	0	0	0	0	0.0454545	0	0.00194175
2	98396665	rs1386641968	C	T	exonic	CNGA3	stopgain	Pathogenic	not_provided	MedGen:C3661900	Unknown	.	2.628e-05	.	0	0	0	0	0	0.01	0	0	0	0	0	0	0	0.000970874
2	151496940	rs775631800	C	T	splicing	NEB	.	Likely_pathogenic	Arthrogryposis_multiplex_congenita_6|Nemaline_myopathy_2	MONDO:MONDO:0030281\x2cMedGen:C5543431\x2cOMIM:619334|MONDO:MONDO:0009725\x2cMedGen:C1850569\x2cOMIM:256030	AR	3.559e-05	.	.	0	0.0104167	0	0	0	0	0	0.0319149	0	0	0	0	0	0.0038835
2	151675286	rs746999970	C	T	splicing	NEB	.	Pathogenic/Likely_pathogenic	Nemaline_myopathy_2|Arthrogryposis_multiplex_congenita_6|not_provided|Nemaline_myopathy	MONDO:MONDO:0009725\x2cMedGen:C1850569\x2cOMIM:256030|MONDO:MONDO:0030281\x2cMedGen:C5543431\x2cOMIM:619334|MedGen:C3661900|MONDO:MONDO:0018958\x2cMedGen:C0206157\x2cOMIM:PS161800\x2cOrphanet:607	AR	2.583e-05	6.574e-06	.	0.0147059	0	0	0	0	0	0	0	0	0	0	0	0	0.000970874
2	178532100	rs1553488049	G	A	exonic	TTN	stopgain	Likely_pathogenic	Autosomal_recessive_limb-girdle_muscular_dystrophy_type_2J|Dilated_cardiomyopathy_1G|not_provided|Cardiomyopathy|Cardiovascular_phenotype	MONDO:MONDO:0012127\x2cMedGen:C1837342\x2cOMIM:608807\x2cOrphanet:140922|MONDO:MONDO:0011400\x2cMedGen:C1858763\x2cOMIM:604145\x2cOrphanet:154|MedGen:C3661900|Human_Phenotype_Ontology:HP:0001638\x2cMONDO:MONDO:0004994\x2cMedGen:C0878544\x2cOrphanet:167848|MedGen:CN230736	AR	.	.	.	0	0	0	0.0131579	0	0	0	0	0	0	0	0	0	0.000970874
2	178536405	rs1168878579	G	A	exonic	TTN	stopgain	Likely_pathogenic	Dilated_cardiomyopathy_1G|Autosomal_recessive_limb-girdle_muscular_dystrophy_type_2J	MONDO:MONDO:0011400\x2cMedGen:C1858763\x2cOMIM:604145\x2cOrphanet:154|MONDO:MONDO:0012127\x2cMedGen:C1837342\x2cOMIM:608807\x2cOrphanet:140922	AD	.	.	.	0	0	0	0	0	0	0.0147059	0	0	0	0	0	0	0.000970874
2	211705339	rs55671017	G	A	exonic	ERBB4	nonsynonymous SNV	Likely_pathogenic	Melanoma	Human_Phenotype_Ontology:HP:0002861\x2cHuman_Phenotype_Ontology:HP:0002887\x2cHuman_Phenotype_Ontology:HP:0006777\x2cHuman_Phenotype_Ontology:HP:0007474\x2cMONDO:MONDO:0005105\x2cMeSH:D008545\x2cMedGen:C0025202	Unknown	.	.	.	0.0147059	0	0	0	0	0	0	0	0	0	0	0	0	0.000970874
2	218812713	rs72551318	C	T	exonic	CYP27A1	stopgain	Pathogenic	Cholestanol_storage_disease|not_provided	MONDO:MONDO:0008948\x2cMedGen:C0238052\x2cOMIM:213700\x2cOrphanet:909|MedGen:C3661900	AR	2.471e-05	3.285e-05	.	0	0	0	0	0	0	0	0	0	0.0106383	0	0	0	0.000970874
2	219216027	rs754667801	C	T	exonic	ABCB6	nonsynonymous SNV	Pathogenic	Familial_pseudohyperkalemia	MONDO:MONDO:0012204\x2cMedGen:C1836705\x2cOMIM:609153\x2cOrphanet:90044	AD	2.351e-05	1.314e-05	.	0	0	0	0	0	0	0	0	0	0	0	0	0.0106383	0.000970874
2	233335029	rs397514681	C	T	exonic	SAG	stopgain	Pathogenic	Oguchi_disease-1|SAG-related_disorder|Oguchi_disease|not_provided	MONDO:MONDO:0009775\x2cMedGen:C4551824\x2cOMIM:258100|.|MONDO:MONDO:0019152\x2cMedGen:C1306122\x2cOrphanet:75382|MedGen:C3661900	AR	4.97e-05	6.569e-06	.	0	0.0104167	0	0	0	0	0	0	0	0	0	0	0	0.000970874
3	15644557	rs587783005	C	T	exonic	BTD	nonsynonymous SNV	Pathogenic/Likely_pathogenic	Biotinidase_deficiency	MONDO:MONDO:0009665\x2cMedGen:C0220754\x2cOMIM:253260\x2cOrphanet:79241	AR	3.295e-05	6.568e-06	.	0	0	0	0	0	0	0.0294118	0	0	0.0106383	0.01	0.0227273	0	0.00485437
3	15645186	rs13078881	G	C	exonic	BTD	nonsynonymous SNV	Pathogenic/Likely_pathogenic	Biotinidase_deficiency|not_provided|Inborn_genetic_diseases	MONDO:MONDO:0009665\x2cMedGen:C0220754\x2cOMIM:253260\x2cOrphanet:79241|MedGen:C3661900|MeSH:D030342\x2cMedGen:C0950123	AR	0.0317	0.0294	0.0185703	0	0.0104167	0.0147059	0.0131579	0.0172414	0.01	0	0.0106383	0.0142857	0	0.04	0	0.0106383	0.0116505
3	19253875	rs565744148	T	C	exonic	KCNH8	nonsynonymous SNV	Likely_pathogenic	Action_myoclonus-renal_failure_syndrome	MONDO:MONDO:0009699\x2cMeSH:D020191\x2cMedGen:C0751779\x2cOMIM:254900\x2cOrphanet:163696	AR	0.0004	0.0001	0.000798722	0.0147059	0	0	0	0.0172414	0	0	0.0319149	0.0142857	0	0	0	0.0319149	0.00873786
3	41224610	rs121913400	C	A	exonic	CTNNB1	nonsynonymous SNV	Pathogenic/Likely_pathogenic	Pancreatic_adenocarcinoma|Medulloblastoma|Transitional_cell_carcinoma_of_the_bladder|Carcinoma_of_colon|Hepatocellular_carcinoma|Gastric_adenocarcinoma|Prostate_adenocarcinoma|Malignant_neoplasm_of_body_of_uterus|Endometrium_neoplasm|Neoplasm_of_the_large_intestine|Pilomatrixoma|Carcinoma_of_esophagus|Lung_adenocarcinoma|Malignant_melanoma_of_skin	Human_Phenotype_Ontology:HP:0006725\x2cMONDO:MONDO:0006047\x2cMedGen:C0281361|Human_Phenotype_Ontology:HP:0002885\x2cMONDO:MONDO:0007959\x2cMeSH:D008527\x2cMedGen:C0025149\x2cOMIM:155255\x2cOrphanet:616|Human_Phenotype_Ontology:HP:0006740\x2cMONDO:MONDO:0005611\x2cMedGen:C0279680|MONDO:MONDO:0002032\x2cMedGen:C0699790|Human_Phenotype_Ontology:HP:0001402\x2cHuman_Phenotype_Ontology:HP:0002899\x2cHuman_Phenotype_Ontology:HP:0003007\x2cHuman_Phenotype_Ontology:HP:0006750\x2cMONDO:MONDO:0007256\x2cMedGen:C2239176\x2cOMIM:114550\x2cOrphanet:88673|Human_Phenotype_Ontology:HP:0033770\x2cMONDO:MONDO:0005036\x2cMedGen:C0278701|MONDO:MONDO:0005082\x2cMedGen:C0007112|MedGen:C0153574|MONDO:MONDO:0021251\x2cMeSH:D016889\x2cMedGen:C0014170|Human_Phenotype_Ontology:HP:0100834\x2cMONDO:MONDO:0005335\x2cMeSH:D015179\x2cMedGen:C0009404|Human_Phenotype_Ontology:HP:0030434\x2cMONDO:MONDO:0007564\x2cMeSH:D018296\x2cMedGen:C0206711\x2cOMIM:132600\x2cOrphanet:91414|Human_Phenotype_Ontology:HP:0011459\x2cMONDO:MONDO:0019086\x2cMedGen:C0152018\x2cOrphanet:70482|Human_Phenotype_Ontology:HP:0030078\x2cMONDO:MONDO:0005061\x2cMeSH:D000077192\x2cMedGen:C0152013|Human_Phenotype_Ontology:HP:0012056\x2cMONDO:MONDO:0005012\x2cMeSH:C562393\x2cMedGen:C0151779	AR and AD	.	.	.	0	0	0	0	0	0	0	0	0	0.0106383	0	0	0	0.000970874
3	43576722	rs773121159	G	A	exonic	ANO10	stopgain	Pathogenic	not_provided	MedGen:C3661900	Unknown	1.655e-05	6.574e-06	.	0	0	0	0	0	0	0	0.0106383	0	0	0	0	0	0.000970874
3	48579389	rs1360704374	G	A	exonic	COL7A1	stopgain	Pathogenic	not_provided|Epidermolysis_bullosa_dystrophica	MedGen:C3661900|MONDO:MONDO:0006543\x2cMedGen:C0079294\x2cOrphanet:303	Unknown	.	.	.	0	0	0	0.0263158	0	0	0	0	0	0	0	0	0	0.00194175
3	120638500	chr3:120638500[b38]A,G	G	A	exonic	HGD	stopgain	Pathogenic	Alkaptonuria	MONDO:MONDO:0008753\x2cMedGen:C0002066\x2cOMIM:203500\x2cOrphanet:56	AR	.	.	.	0	0	0	0	0	0	0.0147059	0	0	0	0	0	0	0.000970874
3	120674919	rs200808744	C	T	exonic	HGD	nonsynonymous SNV	Pathogenic/Likely_pathogenic	not_provided|Alkaptonuria	MedGen:C3661900|MONDO:MONDO:0008753\x2cMedGen:C0002066\x2cOMIM:203500\x2cOrphanet:56	AR	2.472e-05	5.26e-05	.	0	0	0.0147059	0	0	0	0	0	0	0	0	0	0	0.000970874
3	120675791	chr3:120675791[b38]C,T	C	T	splicing	HGD	.	Pathogenic/Likely_pathogenic	Alkaptonuria	MONDO:MONDO:0008753\x2cMedGen:C0002066\x2cOMIM:203500\x2cOrphanet:56	AR	.	.	.	0	0	0	0	0	0.01	0	0	0	0	0	0	0	0.000970874
3	136327638	rs121964961	A	G	exonic	PCCB	nonsynonymous SNV	Pathogenic/Likely_pathogenic	Propionic_acidemia	Human_Phenotype_Ontology:HP:0003571\x2cMONDO:MONDO:0011628\x2cMedGen:C0268579\x2cOMIM:606054\x2cOrphanet:35	AR	4.952e-05	5.255e-05	0.000199681	0	0.0104167	0	0	0	0	0	0	0	0	0	0	0	0.000970874
3	165830030	rs104893684	A	G	exonic	BCHE	nonsynonymous SNV	Pathogenic/Likely_pathogenic	Deficiency_of_butyrylcholinesterase	MONDO:MONDO:0015270\x2cMedGen:C1283400\x2cOMIM:617936\x2cOrphanet:132	AR	0.0003	9.852e-05	0.00179712	0.0147059	0	0	0.0131579	0	0	0	0	0	0	0	0	0	0.00194175
3	179230077	rs587776932	G	A	exonic	PIK3CA	nonsynonymous SNV	Pathogenic	not_provided|Abnormal_cardiovascular_system_morphology|Cowden_syndrome|Angioosteohypertrophic_syndrome|PIK3CA_related_overgrowth_syndrome|Abnormal_cerebral_morphology|Cowden_syndrome_5|Megalencephaly-capillary_malformation-polymicrogyria_syndrome|Overgrowth_syndrome_and/or_cerebral_malformations_due_to_abnormalities_in_MTOR_pathway_genes	MedGen:C3661900|Human_Phenotype_Ontology:HP:0001632\x2cHuman_Phenotype_Ontology:HP:0002564\x2cHuman_Phenotype_Ontology:HP:0002565\x2cHuman_Phenotype_Ontology:HP:0030680\x2cMedGen:C4049796|MONDO:MONDO:0016063\x2cMedGen:C0018553\x2cOMIM:PS158350\x2cOrphanet:201|MONDO:MONDO:0007864\x2cMeSH:D007715\x2cMedGen:C0022739\x2cOMIM:149000\x2cOrphanet:2346|MONDO:MONDO:1040002\x2cMedGen:C4728213\x2cOrphanet:530313|Human_Phenotype_Ontology:HP:0002060\x2cMedGen:C4021762|MONDO:MONDO:0014047\x2cMedGen:C3554518\x2cOMIM:615108\x2cOrphanet:201|MONDO:MONDO:0011240\x2cMedGen:C1865285\x2cOMIM:602501\x2cOrphanet:60040|MONDO:MONDO:0100283\x2cMedGen:CN300503	Unknown	.	.	.	0	0	0	0	0	0	0	0	0	0.0106383	0	0	0	0.000970874
3	184245723	rs367679074	C	T	exonic	ALG3	nonsynonymous SNV	Likely_pathogenic	ALG3-congenital_disorder_of_glycosylation	MONDO:MONDO:0010998\x2cMedGen:C1832736\x2cOMIM:601110\x2cOrphanet:79321	AR	1.697e-05	6.571e-06	.	0	0	0	0	0	0	0.0147059	0	0	0	0	0	0	0.000970874
3	196247479	rs765196598	G	A	exonic	PCYT1A	nonsynonymous SNV	Likely_pathogenic	not_provided	MedGen:CN517202	Unknown	8.237e-06	.	.	0	0	0	0	0.0172414	0	0	0	0	0	0	0	0	0.000970874
4	656899	rs367889201	G	A	exonic	PDE6B	stopgain	Pathogenic	not_provided	MedGen:C3661900	Unknown	.	6.568e-06	.	0	0	0	0.0263158	0	0	0	0	0	0	0	0	0	0.00194175
4	660590	rs121918580	C	T	exonic	PDE6B	stopgain	Pathogenic	not_provided|Retinitis_pigmentosa_40	MedGen:C3661900|MONDO:MONDO:0013429\x2cMedGen:C3151107\x2cOMIM:613801\x2cOrphanet:791	AR	1.67e-05	1.971e-05	0.000199681	0	0	0	0	0	0	0.0147059	0	0	0	0	0	0	0.000970874
4	662197	rs201541131	C	T	exonic	PDE6B	nonsynonymous SNV	Pathogenic/Likely_pathogenic	not_provided|Retinitis_pigmentosa|Retinitis_pigmentosa_40|Retinal_dystrophy	MedGen:C3661900|Human_Phenotype_Ontology:HP:0000547\x2cMONDO:MONDO:0019200\x2cMeSH:D012174\x2cMedGen:C0035334\x2cOMIM:268000\x2cOMIM:PS268000\x2cOrphanet:791|MONDO:MONDO:0013429\x2cMedGen:C3151107\x2cOMIM:613801\x2cOrphanet:791|Human_Phenotype_Ontology:HP:0000556\x2cHuman_Phenotype_Ontology:HP:0007736\x2cHuman_Phenotype_Ontology:HP:0007910\x2cHuman_Phenotype_Ontology:HP:0007974\x2cHuman_Phenotype_Ontology:HP:0007982\x2cMONDO:MONDO:0019118\x2cMeSH:D058499\x2cMedGen:C0854723\x2cOrphanet:71862	AR	3.306e-05	1.313e-05	0.000199681	0	0	0	0	0	0	0	0	0	0.0212766	0	0	0	0.00194175
4	9996817	rs181509591	G	A	exonic	SLC2A9	nonsynonymous SNV	Likely_pathogenic	Hypouricemia\x2c_renal\x2c_2	MONDO:MONDO:0012793\x2cMedGen:C2677549\x2cOMIM:612076	AR and AD	9.887e-05	0.0002	0.000798722	0	0	0	0	0	0	0	0	0.0142857	0	0	0	0	0.000970874
4	38796796	rs56205407	A	G	exonic	TLR1	nonsynonymous SNV	Pathogenic	Rheumatoid_arthritis	Human_Phenotype_Ontology:HP:0001370\x2cMONDO:MONDO:0008383\x2cMedGen:C0003873\x2cOMIM:180300	Unknown	0.0013	0.0004	0.00159744	0.0147059	0	0	0	0	0	0	0	0.0142857	0	0.01	0	0	0.00291262
4	47952608	rs199636364	G	A	exonic	CNGA1	stopgain	Pathogenic	Retinitis_pigmentosa|Retinal_dystrophy|Retinitis_pigmentosa_49|not_provided	Human_Phenotype_Ontology:HP:0000547\x2cMONDO:MONDO:0019200\x2cMeSH:D012174\x2cMedGen:C0035334\x2cOMIM:268000\x2cOMIM:PS268000\x2cOrphanet:791|Human_Phenotype_Ontology:HP:0000556\x2cHuman_Phenotype_Ontology:HP:0007736\x2cHuman_Phenotype_Ontology:HP:0007910\x2cHuman_Phenotype_Ontology:HP:0007974\x2cHuman_Phenotype_Ontology:HP:0007982\x2cMONDO:MONDO:0019118\x2cMeSH:D058499\x2cMedGen:C0854723\x2cOrphanet:71862|MONDO:MONDO:0013405\x2cMedGen:C3151059\x2cOMIM:613756\x2cOrphanet:791|MedGen:C3661900	AR	8.294e-05	9.204e-05	0.000399361	0.0147059	0	0	0	0	0	0	0	0	0	0	0	0	0.000970874
4	78400756	rs773232259	T	C	exonic	FRAS1	nonsynonymous SNV	Likely_pathogenic	Congenital_anomaly_of_kidney_and_urinary_tract	MONDO:MONDO:0019719\x2cMeSH:C566906\x2cMedGen:C1968949\x2cOMIM:PS610805\x2cOrphanet:93545	AD	5.105e-05	6.571e-06	.	0	0	0	0	0.0172414	0.03	0	0	0.0142857	0	0	0	0	0.00485437
4	93515346	rs750331613	C	T	exonic	GRID2	nonsynonymous SNV	Pathogenic	Autosomal_recessive_spinocerebellar_ataxia_18	MONDO:MONDO:0014530\x2cMedGen:C4015505\x2cOMIM:616204\x2cOrphanet:363432	AR	4.958e-05	1.973e-05	.	0	0	0.0147059	0	0	0	0	0	0	0	0	0	0	0.000970874
4	108032354	rs183387994	C	T	exonic	HADH	nonsynonymous SNV	Likely_pathogenic	Hyperinsulinemic_hypoglycemia	Human_Phenotype_Ontology:HP:0000825\x2cMONDO:MONDO:0005803\x2cMedGen:C1864903\x2cOMIM:PS256450\x2cOrphanet:443095	AR and AD	0.0002	0.0001	0.000998403	0.0147059	0.0104167	0	0	0	0	0	0	0	0	0	0	0	0.00194175
4	158697619	rs1774344831	C	T	exonic	ETFDH	nonsynonymous SNV	Pathogenic	Multiple_acyl-CoA_dehydrogenase_deficiency	MONDO:MONDO:0009282\x2cMedGen:C0268596\x2cOMIM:231680\x2cOrphanet:26791	AR	.	.	.	0	0	0	0	0	0.01	0	0	0	0	0	0	0	0.000970874
5	37198734	rs1258500319	G	A	exonic	CPLANE1	stopgain	Pathogenic	not_provided	MedGen:C3661900	Unknown	.	6.578e-06	.	0	0	0	0	0	0	0	0.0106383	0	0	0	0	0	0.000970874
5	39341276	rs121909592	G	A	exonic	C9	stopgain	Pathogenic	not_provided|Complement_component_9_deficiency	MedGen:C3661900|MONDO:MONDO:0013445\x2cMedGen:C3151189\x2cOMIM:613825	Unknown	0.0008	0.0006	0.00299521	0	0	0.0441176	0	0	0.01	0.0294118	0	0	0	0	0.0227273	0	0.00679612
5	80672253	rs201033017	C	T	exonic	MSH3	stopgain	Pathogenic/Likely_pathogenic	Familial_adenomatous_polyposis_4|not_provided|Hereditary_cancer-predisposing_syndrome|Endometrial_carcinoma	MONDO:MONDO:0044300\x2cMedGen:C4310719\x2cOMIM:617100\x2cOrphanet:480536|MedGen:C3661900|MONDO:MONDO:0015356\x2cMeSH:D009386\x2cMedGen:C0027672\x2cOrphanet:140162|Human_Phenotype_Ontology:HP:0012114\x2cMONDO:MONDO:0002447\x2cMedGen:C0476089\x2cOMIM:608089	AR	.	1.973e-05	.	0	0	0	0	0	0	0	0.0319149	0	0	0	0	0	0.00291262
5	132387044	rs121908886	C	T	exonic	SLC22A5	stopgain	Pathogenic	not_provided|Renal_carnitine_transport_defect	MedGen:C3661900|MONDO:MONDO:0008919\x2cMedGen:C0342788\x2cOMIM:212140\x2cOrphanet:158	AR	4.942e-05	4.601e-05	.	0	0	0	0	0	0	0	0	0	0	0.02	0	0	0.00194175
5	132640768	rs876658770	C	T	exonic	RAD50	stopgain	Pathogenic/Likely_pathogenic	Nijmegen_breakage_syndrome-like_disorder|Hereditary_cancer-predisposing_syndrome|not_provided	MONDO:MONDO:0013118\x2cMedGen:C2751318\x2cOMIM:613078\x2cOrphanet:240760|MONDO:MONDO:0015356\x2cMeSH:D009386\x2cMedGen:C0027672\x2cOrphanet:140162|MedGen:C3661900	AR	.	1.972e-05	.	0.0147059	0	0	0	0	0	0	0	0	0	0	0	0	0.000970874
5	136054857	rs376761086	G	A	exonic	TGFBI	nonsynonymous SNV	Likely_pathogenic	Granular_corneal_dystrophy	Human_Phenotype_Ontology:HP:0007802\x2cMONDO:MONDO:0001490\x2cMedGen:C0018179	Unknown	0.0005	0.0002	0.00179712	0	0	0	0	0	0	0	0	0.0714286	0	0.01	0	0	0.00582524
5	140697189	rs778499309	G	A	exonic	HARS2	nonsynonymous SNV	Likely_pathogenic	Perrault_syndrome_2	MONDO:MONDO:0013972\x2cMedGen:C3554105\x2cOMIM:614926\x2cOrphanet:2855\x2cOrphanet:642976	AR	.	.	.	0	0	0	0	0	0.01	0	0	0	0	0	0	0	0.000970874
5	148111807	rs201674667	C	T	exonic	SPINK5	stopgain	Pathogenic	not_provided|Netherton_syndrome	MedGen:C3661900|MONDO:MONDO:0009735\x2cMedGen:C5574950\x2cOMIM:256500\x2cOrphanet:634	AR	4.971e-05	1.972e-05	.	0	0	0	0	0	0	0	0	0	0	0	0.0454545	0.0106383	0.00291262
5	149980428	rs104893915	C	T	exonic	SLC26A2	nonsynonymous SNV	Pathogenic/Likely_pathogenic	Diastrophic_dysplasia|Achondrogenesis\x2c_type_IB|Atelosteogenesis_type_II|Multiple_epiphyseal_dysplasia_type_4|not_provided|SLC26A2-related_disorder|3MC_syndrome_2|Sulfate_transporter-related_osteochondrodysplasia|Connective_tissue_disorder|Inborn_genetic_diseases|not_specified	MONDO:MONDO:0009107\x2cMedGen:C0220726\x2cOMIM:222600\x2cOrphanet:628|MONDO:MONDO:0010966\x2cMedGen:C0265274\x2cOMIM:600972\x2cOrphanet:932\x2cOrphanet:93298|MONDO:MONDO:0009727\x2cMedGen:C1850554\x2cOMIM:256050\x2cOrphanet:56304|MONDO:MONDO:0009189\x2cMedGen:C1847593\x2cOMIM:226900\x2cOrphanet:93307|MedGen:C3661900|MedGen:CN239404|MONDO:MONDO:0009927\x2cMedGen:C0796279\x2cOMIM:265050\x2cOrphanet:293843\x2cOrphanet:2998|MedGen:CN120497|MONDO:MONDO:0003900\x2cMedGen:C0009782|MeSH:D030342\x2cMedGen:C0950123|MedGen:CN169374	AR	0.0008	0.0011	0.00139776	0	0	0	0	0	0	0.0147059	0	0	0	0	0	0	0.000970874
5	178986225	rs138551288	G	A	exonic	GRM6	nonsynonymous SNV	Likely_pathogenic	not_provided	MedGen:C3661900	Unknown	0.0002	0.0001	0.000199681	0	0	0	0	0	0	0	0	0.0285714	0	0	0	0.0106383	0.00291262
6	41161421	rs104893998	C	T	exonic	TREM2	stopgain	Likely_pathogenic	Polycystic_lipomembranous_osteodysplasia_with_sclerosing_leukoencephalopathy_2|Polycystic_lipomembranous_osteodysplasia_with_sclerosing_leukoencephalopathy_1	MONDO:MONDO:0020750\x2cMedGen:C4748657\x2cOMIM:618193|MONDO:MONDO:0020749\x2cMedGen:C4721893\x2cOMIM:221770\x2cOrphanet:2770	AR	8.239e-06	6.563e-06	0.000199681	0	0	0	0	0	0	0	0	0	0	0.01	0	0	0.000970874
6	41161541	rs797044603	T	C	exonic	TREM2	nonsynonymous SNV	Pathogenic	Polycystic_lipomembranous_osteodysplasia_with_sclerosing_leukoencephalopathy_1|not_provided	MONDO:MONDO:0020749\x2cMedGen:C4721893\x2cOMIM:221770\x2cOrphanet:2770|MedGen:C3661900	AR	.	.	.	0	0	0.0147059	0	0	0	0	0	0	0	0	0	0	0.000970874
6	51627035	rs760426769	G	C	exonic	PKHD1	stopgain	Pathogenic/Likely_pathogenic	PKHD1-related_disorder|Polycystic_kidney_disease_4|not_provided|Autosomal_recessive_polycystic_kidney_disease	.|MONDO:MONDO:0033004\x2cMedGen:C4540575\x2cOMIM:263200|MedGen:C3661900|MONDO:MONDO:0009889\x2cMeSH:D017044\x2cMedGen:C0085548\x2cOrphanet:731\x2cOrphanet:8378	AR	8.242e-06	1.973e-05	.	0.0147059	0.09375	0	0.0131579	0	0.01	0	0.0106383	0	0	0	0	0	0.0126214
6	65494921	rs794727631	G	A	exonic	EYS	stopgain	Pathogenic	Retinitis_pigmentosa_25|Retinitis_pigmentosa|not_provided	MONDO:MONDO:0011272\x2cMedGen:C1864446\x2cOMIM:602772\x2cOrphanet:791|Human_Phenotype_Ontology:HP:0000547\x2cMONDO:MONDO:0019200\x2cMeSH:D012174\x2cMedGen:C0035334\x2cOMIM:268000\x2cOMIM:PS268000\x2cOrphanet:791|MedGen:C3661900	AR	.	1.315e-05	.	0	0	0	0.0131579	0	0	0	0	0	0	0	0	0	0.000970874
6	73480746	rs775623164	C	T	exonic	MTO1	stopgain	Pathogenic/Likely_pathogenic	Mitochondrial_hypertrophic_cardiomyopathy_with_lactic_acidosis_due_to_MTO1_deficiency|Inborn_genetic_diseases	MONDO:MONDO:0013865\x2cMedGen:C4749921\x2cOMIM:614702\x2cOrphanet:314637|MeSH:D030342\x2cMedGen:C0950123	AR	4.118e-05	3.946e-05	.	0	0	0	0	0	0	0	0	0	0	0	0	0.0106383	0.000970874
6	73644583	rs80338794	G	A	exonic	SLC17A5	nonsynonymous SNV	Pathogenic	Sialic_acid_storage_disease\x2c_severe_infantile_type|not_provided|Salla_disease	MONDO:MONDO:0010027\x2cMedGen:C1096902\x2cOMIM:269920\x2cOrphanet:309324\x2cOrphanet:834|MedGen:C3661900|MONDO:MONDO:0011449\x2cMedGen:C1096903\x2cOMIM:604369\x2cOrphanet:309334\x2cOrphanet:834	AR	0.0008	0.0005	0.000399361	0	0	0	0	0	0	0	0.0106383	0	0	0	0	0	0.000970874
6	109760253	rs377357931	C	T	exonic	FIG4	stopgain	Pathogenic/Likely_pathogenic	Charcot-Marie-Tooth_disease_type_4|Inborn_genetic_diseases|not_provided|Charcot-Marie-Tooth_disease_type_4J|FIG4-related_disorder	MONDO:MONDO:0018995\x2cMedGen:C4082197\x2cOrphanet:64749|MeSH:D030342\x2cMedGen:C0950123|MedGen:C3661900|MONDO:MONDO:0012640\x2cMedGen:C1970011\x2cOMIM:611228\x2cOrphanet:139515|.	AR	5.792e-05	7.887e-05	0.000199681	0	0	0	0	0	0.01	0	0	0	0	0	0	0	0.000970874
6	152176561	rs1586909309	C	T	splicing	SYNE1	.	Pathogenic	Emery-Dreifuss_muscular_dystrophy_4\x2c_autosomal_dominant	MONDO:MONDO:0013071\x2cMedGen:C2751807\x2cOMIM:612998\x2cOrphanet:261	AD	.	.	.	0	0	0	0	0	0	0	0	0	0.0212766	0	0	0	0.00194175
7	21616294	rs532007878	C	T	splicing	DNAH11	.	Likely_pathogenic	not_provided	MedGen:C3661900	Unknown	0.0001	6.577e-05	0.000199681	0	0	0	0	0	0.01	0	0	0	0	0	0	0	0.000970874
7	50470090	rs777681757	G	A	exonic	DDC	stopgain	Pathogenic	Deficiency_of_aromatic-L-amino-acid_decarboxylase	MONDO:MONDO:0012084\x2cMedGen:C1291564\x2cOMIM:608643\x2cOrphanet:35708	AR	2.473e-05	.	.	0	0	0	0	0	0	0.0147059	0	0	0	0	0	0	0.000970874
7	66083164	rs199938613	C	T	exonic	ASL	nonsynonymous SNV	Pathogenic	Argininosuccinate_lyase_deficiency|ASL-related_disorder	Human_Phenotype_Ontology:HP:0025630\x2cMONDO:MONDO:0008815\x2cMedGen:C0268547\x2cOMIM:207900\x2cOrphanet:23|.	AR	2.532e-05	1.971e-05	0.000199681	0	0	0	0	0	0	0	0.0319149	0	0	0	0	0	0.00291262
7	75985056	rs1352009961	A	G	splicing	POR	.	Likely_pathogenic	Congenital_adrenal_hyperplasia_due_to_cytochrome_P450_oxidoreductase_deficiency	MONDO:MONDO:0013310\x2cMedGen:C1860042\x2cOMIM:613571\x2cOrphanet:95699	Unknown	.	6.585e-06	.	0	0	0	0	0	0	0	0	0	0.0212766	0	0	0	0.00194175
7	80671129	rs751804837	C	G	exonic	CD36	stopgain	Likely_pathogenic	Platelet-type_bleeding_disorder_10	MONDO:MONDO:0012031\x2cMedGen:C1842090\x2cOMIM:608404	AR	2.483e-05	.	.	0	0	0	0	0	0	0	0	0	0.0319149	0.04	0	0	0.00679612
7	92234581	chr7:92234581[b38]C,T	C	T	exonic	KRIT1	stopgain	Pathogenic	Cerebral_cavernous_malformation_1	MONDO:MONDO:0020724\x2cMedGen:C1366911	Unknown	.	.	.	0	0	0	0	0	0	0	0	0.0142857	0	0	0	0	0.000970874
7	100105526	rs369459721	C	T	exonic	AP4M1	stopgain	Pathogenic	Spastic_paraplegia|not_provided|Hereditary_spastic_paraplegia|Intellectual_disability|Hereditary_spastic_paraplegia_50	Human_Phenotype_Ontology:HP:0001258\x2cHuman_Phenotype_Ontology:HP:0007062\x2cHuman_Phenotype_Ontology:HP:0007124\x2cHuman_Phenotype_Ontology:HP:0007216\x2cMedGen:C0037772|MedGen:CN517202|MONDO:MONDO:0019064\x2cMedGen:C0037773\x2cOMIM:PS303350\x2cOrphanet:685|Human_Phenotype_Ontology:HP:0000730\x2cHuman_Phenotype_Ontology:HP:0001249\x2cHuman_Phenotype_Ontology:HP:0001267\x2cHuman_Phenotype_Ontology:HP:0001286\x2cHuman_Phenotype_Ontology:HP:0002122\x2cHuman_Phenotype_Ontology:HP:0002192\x2cHuman_Phenotype_Ontology:HP:0002316\x2cHuman_Phenotype_Ontology:HP:0002382\x2cHuman_Phenotype_Ontology:HP:0002386\x2cHuman_Phenotype_Ontology:HP:0002402\x2cHuman_Phenotype_Ontology:HP:0002458\x2cHuman_Phenotype_Ontology:HP:0002482\x2cHuman_Phenotype_Ontology:HP:0002499\x2cHuman_Phenotype_Ontology:HP:0002543\x2cHuman_Phenotype_Ontology:HP:0003767\x2cHuman_Phenotype_Ontology:HP:0006833\x2cHuman_Phenotype_Ontology:HP:0007154\x2cHuman_Phenotype_Ontology:HP:0007176\x2cHuman_Phenotype_Ontology:HP:0007180\x2cMONDO:MONDO:0001071\x2cMeSH:D008607\x2cMedGen:C3714756|MONDO:MONDO:0013048\x2cMedGen:C2752008\x2cOMIM:612936\x2cOrphanet:280763	AR	2.478e-05	3.944e-05	.	0	0	0	0	0	0	0.0147059	0	0	0	0	0	0	0.000970874
7	107701986	rs397516424	A	G	exonic	SLC26A4	nonsynonymous SNV	Likely_pathogenic	not_provided|not_specified|Pendred_syndrome|Autosomal_recessive_nonsyndromic_hearing_loss_4|Rare_genetic_deafness	MedGen:C3661900|MedGen:CN169374|MONDO:MONDO:0010134\x2cMedGen:C0271829\x2cOMIM:274600\x2cOrphanet:705|MONDO:MONDO:0010933\x2cMedGen:C3538946\x2cOMIM:600791\x2cOrphanet:90636|MedGen:C5680250\x2cOrphanet:96210	AR	3.299e-05	1.314e-05	.	0.0147059	0	0	0	0	0	0	0	0	0	0	0	0	0.000970874
8	43182163	rs766835582	G	A	exonic	HGSNAT	nonsynonymous SNV	Pathogenic/Likely_pathogenic	Mucopolysaccharidosis\x2c_MPS-III-C|Retinitis_pigmentosa_73|not_provided	MONDO:MONDO:0009657\x2cMedGen:C0086649\x2cOMIM:252930\x2cOrphanet:581\x2cOrphanet:79271|MONDO:MONDO:0014687\x2cMedGen:C4225287\x2cOMIM:616544\x2cOrphanet:791|MedGen:C3661900	AR	1.656e-05	2.628e-05	.	0	0	0	0	0	0	0.0441176	0	0	0	0	0	0	0.00291262
8	67093541	chr8:67093541[b38]A,G	A	G	splicing	CSPP1	.	Likely_pathogenic	Joubert_syndrome_21	MONDO:MONDO:0014288\x2cMedGen:C3810212\x2cOMIM:615636	AR	.	.	.	0	0	0.0147059	0	0	0	0	0	0	0	0	0	0	0.000970874
8	67095440	rs375113643	C	T	exonic	CSPP1	stopgain	Pathogenic	Joubert_syndrome_21	MONDO:MONDO:0014288\x2cMedGen:C3810212\x2cOMIM:615636	AR	2.497e-05	3.964e-05	.	0	0	0	0	0	0.01	0	0	0	0	0	0	0	0.000970874
8	73978754	chr8:73978754[b38]A,G	A	G	splicing	TMEM70	.	Likely_pathogenic	Mitochondrial_complex_V_(ATP_synthase)_deficiency_nuclear_type_2	MONDO:MONDO:0013546\x2cMedGen:C3279699\x2cOMIM:614052\x2cOrphanet:1194	AR	.	.	.	0	0	0	0	0	0	0	0	0	0	0.02	0	0	0.00194175
8	89958760	rs121908974	G	C	exonic	NBN	stopgain	Pathogenic	Microcephaly\x2c_normal_intelligence_and_immunodeficiency|Hereditary_cancer-predisposing_syndrome	MONDO:MONDO:0009623\x2cMedGen:C0398791\x2cOMIM:251260\x2cOrphanet:647|MONDO:MONDO:0015356\x2cMeSH:D009386\x2cMedGen:C0027672\x2cOrphanet:140162	AR	.	.	.	0.0147059	0	0	0	0	0	0	0	0	0	0	0	0	0.000970874
8	89964469	rs371480039	A	T	exonic	NBN	stopgain	Pathogenic/Likely_pathogenic	Microcephaly\x2c_normal_intelligence_and_immunodeficiency	MONDO:MONDO:0009623\x2cMedGen:C0398791\x2cOMIM:251260\x2cOrphanet:647	AR	.	.	.	0	0	0	0	0	0	0	0	0.0285714	0	0	0	0	0.00194175
8	103328406	rs151339003	C	T	exonic	FZD6	nonsynonymous SNV	Pathogenic	Nonsyndromic_congenital_nail_disorder_1|Nail_disease	MONDO:MONDO:0008060\x2cMedGen:C0406443\x2cOMIM:161050\x2cOrphanet:280654\x2cOrphanet:79153|MONDO:MONDO:0002884\x2cMedGen:C0027339	AR	8.292e-06	1.316e-05	.	0	0	0	0	0	0.01	0	0	0	0	0	0	0	0.000970874
9	2718595	rs774446358	C	T	exonic	KCNV2	stopgain	Pathogenic	not_provided	MedGen:C3661900	Unknown	8.776e-06	.	.	0	0	0	0	0	0	0	0.0106383	0	0	0	0	0	0.000970874
9	21974685	rs763804037	G	A	exonic	CDKN2A	nonsynonymous SNV	Pathogenic/Likely_pathogenic	Hereditary_cancer-predisposing_syndrome|Familial_melanoma	MONDO:MONDO:0015356\x2cMeSH:D009386\x2cMedGen:C0027672\x2cOrphanet:140162|MONDO:MONDO:0018961\x2cMedGen:C1512419\x2cOrphanet:618	Unknown	.	.	.	0	0	0	0	0.0172414	0	0	0	0	0	0	0	0	0.000970874
9	34647696	rs111033675	G	A	exonic	GALT	nonsynonymous SNV	Pathogenic/Likely_pathogenic	Deficiency_of_UDPglucose-hexose-1-phosphate_uridylyltransferase	MONDO:MONDO:0009258\x2cMedGen:C0268151\x2cOMIM:230400\x2cOrphanet:352\x2cOrphanet:79239	AR	.	6.573e-06	.	0	0	0	0	0	0.01	0	0	0	0	0	0	0	0.000970874
9	36217448	rs121908627	C	T	exonic	GNE	nonsynonymous SNV	Pathogenic/Likely_pathogenic	not_provided|GNE_myopathy|Sialuria|GNE-related_disorder	MedGen:C3661900|MONDO:MONDO:0011603\x2cMedGen:C1853926\x2cOMIM:605820\x2cOrphanet:602|MONDO:MONDO:0010028\x2cMedGen:C0342853\x2cOMIM:269921\x2cOrphanet:3166|.	AD	0.0019	0.0005	0.00379393	0	0	0	0.0394737	0.0172414	0	0.0294118	0	0.0142857	0.0212766	0	0.0227273	0	0.00970874
9	108862468	chr9:108862468[b38]C,G	C	G	exonic	ACTL7A	stopgain	Pathogenic	Spermatogenic_failure_86	MONDO:MONDO:0957593\x2cMedGen:C5882755\x2cOMIM:620499	AR	.	.	.	0	0.0104167	0	0	0	0	0	0	0	0	0	0	0	0.000970874
9	124500326	rs201095702	C	T	exonic	NR5A1	nonsynonymous SNV	Pathogenic	Spermatogenic_failure_8	MONDO:MONDO:0013504\x2cMedGen:C3151406\x2cOMIM:613957	AD	0	7.221e-05	0.000199681	0.0147059	0.0104167	0	0	0	0	0	0	0	0	0	0	0	0.00194175
9	131066959	rs1829945601	G	C	splicing	LAMC3	.	Likely_pathogenic	not_provided	MedGen:C3661900	Unknown	.	.	.	0	0	0	0	0	0	0	0.0106383	0	0	0	0	0	0.000970874
9	132988461	rs527297896	G	T	exonic	GFI1B	nonsynonymous SNV	Pathogenic/Likely_pathogenic	Platelet-type_bleeding_disorder_17|not_provided	MONDO:MONDO:0008553\x2cMedGen:C1861194\x2cOMIM:187900\x2cOrphanet:721|MedGen:C3661900	AR and AD	0.0006	0.0001	0.000998403	0.0294118	0.0104167	0	0.0131579	0.0172414	0.04	0.0882353	0	0	0	0	0	0.0108696	0.0155642
9	133518975	rs964335184	C	T	exonic	MYMK	nonsynonymous SNV	Pathogenic/Likely_pathogenic	See_cases|Congenital_nonprogressive_myopathy_with_Moebius_and_Robin_sequences	.|MONDO:MONDO:0031415\x2cMedGen:C1850746\x2cOMIM:PS254940\x2cOrphanet:1358	AR	.	1.314e-05	.	0	0	0	0	0	0.01	0	0	0	0	0	0	0	0.000970874
10	16831318	rs201426128	G	A	exonic	CUBN	stopgain	Pathogenic/Likely_pathogenic	Imerslund-Grasbeck_syndrome|Proteinuria\x2c_chronic_benign|Imerslund-Grasbeck_syndrome_type_1	MONDO:MONDO:0009853\x2cMedGen:C4551825\x2cOMIM:PS261100\x2cOrphanet:35858|MONDO:MONDO:0030042\x2cMedGen:C5394384\x2cOMIM:618884|MONDO:MONDO:0100156\x2cMedGen:C4016819\x2cOMIM:261100	AR	8.237e-06	1.97e-05	0.000199681	0	0	0	0	0	0	0	0.0106383	0	0	0	0	0	0.000970874
10	16933123	rs374417889	G	A	exonic	CUBN	stopgain	Pathogenic/Likely_pathogenic	not_provided|CUBN-related_disorder|Imerslund-Grasbeck_syndrome|Imerslund-Grasbeck_syndrome_type_1|Proteinuria\x2c_chronic_benign	MedGen:C3661900|.|MONDO:MONDO:0009853\x2cMedGen:C4551825\x2cOMIM:PS261100\x2cOrphanet:35858|MONDO:MONDO:0100156\x2cMedGen:C4016819\x2cOMIM:261100|MONDO:MONDO:0030042\x2cMedGen:C5394384\x2cOMIM:618884	AR	3.296e-05	2.629e-05	.	0	0	0	0	0	0	0	0	0	0	0.04	0	0	0.0038835
10	27940577	rs587777199	C	A	exonic	ARMC4	stopgain	Pathogenic	Primary_ciliary_dyskinesia_23	MONDO:MONDO:0014193\x2cMedGen:C3809548\x2cOMIM:615451\x2cOrphanet:244	AR	1.649e-05	6.571e-06	.	0	0	0	0	0.0172414	0	0	0	0	0	0	0	0	0.000970874
10	70598655	rs746365230	G	A	exonic	PRF1	nonsynonymous SNV	Likely_pathogenic	Aplastic_anemia|Familial_hemophagocytic_lymphohistiocytosis_2	Human_Phenotype_Ontology:HP:0001915\x2cMONDO:MONDO:0015909\x2cMedGen:C0002874\x2cOMIM:609135\x2cOrphanet:182040\x2cOrphanet:88|MONDO:MONDO:0011337\x2cMedGen:C1863727\x2cOMIM:603553\x2cOrphanet:540	AR	8.576e-06	6.57e-06	.	0	0	0	0	0	0.01	0	0	0	0	0	0	0	0.000970874
10	98429847	chr10:98429847[b38]A,G	G	A	exonic	HPS1	stopgain	Pathogenic	not_provided	MedGen:C3661900	Unknown	.	.	.	0.0147059	0	0	0	0	0	0	0	0	0	0	0	0	0.000970874
10	99800531	rs777902199	C	T	exonic	ABCC2	nonsynonymous SNV	Pathogenic/Likely_pathogenic	not_provided|Dubin-Johnson_syndrome	MedGen:C3661900|MONDO:MONDO:0009380\x2cMedGen:C0022350\x2cOMIM:237500\x2cOrphanet:234	AR	3.295e-05	2.629e-05	.	0	0	0	0	0	0.01	0	0	0	0	0	0	0	0.000970874
10	100989195	rs1851689793	C	T	exonic	TWNK	stopgain	Pathogenic	not_provided	MedGen:C3661900	Unknown	.	.	.	0	0	0	0	0	0.01	0	0	0	0	0	0	0	0.000970874
10	100989270	rs533720034	C	T	exonic	TWNK	nonsynonymous SNV	Likely_pathogenic	not_provided	MedGen:C3661900	Unknown	.	1.97e-05	0.000199681	0	0	0	0	0	0.01	0	0	0	0	0	0	0	0.000970874
10	104059719	rs113218289	C	T	splicing	COL17A1	.	Likely_pathogenic	not_provided	MedGen:C3661900	Unknown	1.65e-05	.	.	0	0	0	0.0263158	0	0	0	0	0	0	0	0	0	0.00194175
10	110228228	rs1564709391	C	T	exonic	MXI1	nonsynonymous SNV	Likely_pathogenic	Ovarian_cancer	MONDO:MONDO:0008170\x2cMedGen:C1140680\x2cOMIM:167000\x2cOrphanet:213500	Unknown	.	.	.	0	0	0	0	0	0	0	0	0	0.0106383	0	0	0	0.000970874
10	111079821	rs553668	A	G	UTR3	ADRA2A	.	Pathogenic	Lipodystrophy\x2c_familial_partial\x2c_type_8	MONDO:MONDO:0958022\x2cMedGen:C5882744\x2cOMIM:620679	AD	.	0.7746	0.670527	0.5	0.479167	0.441176	0.486842	0.534483	0.41	0.382353	0.351064	0.528571	0.510638	0.46	0.386364	0.521277	0.461165
10	113876631	rs201701259	G	T	exonic	NHLRC2	nonsynonymous SNV	Pathogenic	Fibrosis\x2c_neurodegeneration\x2c_and_cerebral_angiomatosis|not_provided	MONDO:MONDO:0032651\x2cMedGen:C4748939\x2cOMIM:618278|MedGen:C3661900	AR	0.0004	0.0004	.	0	0	0	0.0131579	0	0	0	0	0	0.0106383	0	0	0	0.00194175
10	114286277	rs148731211	C	T	exonic	VWA2	nonsynonymous SNV	Likely_pathogenic	Vesicoureteral_reflux	Human_Phenotype_Ontology:HP:0000076\x2cHuman_Phenotype_Ontology:HP:0005998\x2cHuman_Phenotype_Ontology:HP:0006002\x2cHuman_Phenotype_Ontology:HP:0008667\x2cMONDO:MONDO:0006007\x2cMedGen:C0042580	Unknown	0.0005	0.0003	0.000798722	0	0	0	0	0	0.01	0	0	0.0142857	0	0	0	0	0.00194175
10	124398076	rs121965036	G	A	exonic	OAT	stopgain	Pathogenic/Likely_pathogenic	Ornithine_aminotransferase_deficiency|not_provided	MONDO:MONDO:0009796\x2cMedGen:C0018425\x2cOMIM:258870\x2cOrphanet:414|MedGen:C3661900	AR	.	.	.	0	0	0	0	0	0	0	0	0	0	0.02	0	0	0.00194175
11	5226925	rs33915217	C	G	intronic	HBB	.	Pathogenic	Beta-thalassemia_HBB/LCRB|beta_Thalassemia|Beta-thalassemia_major|Inborn_genetic_diseases|not_provided|Beta-plus-thalassemia|Hereditary_persistence_of_fetal_hemoglobin|Hb_SS_disease|Heinz_body_anemia|alpha_Thalassemia|Fetal_hemoglobin_quantitative_trait_locus_1|Dominant_beta-thalassemia|Erythrocytosis\x2c_familial\x2c_6|METHEMOGLOBINEMIA\x2c_BETA_TYPE|Malaria\x2c_susceptibility_to	MONDO:MONDO:0013517\x2cMedGen:CN322236\x2cOMIM:613985|MONDO:MONDO:0019402\x2cMedGen:C0005283\x2cOrphanet:848|MONDO:MONDO:0016486\x2cMedGen:C0002875\x2cOrphanet:231214|MeSH:D030342\x2cMedGen:C0950123|MedGen:C3661900|MedGen:C3841475|MONDO:MONDO:0020989\x2cMedGen:C0019025\x2cOMIM:141749|MONDO:MONDO:0011382\x2cMedGen:C0002895\x2cOMIM:603903\x2cOrphanet:232|Human_Phenotype_Ontology:HP:0005511\x2cMONDO:MONDO:0007705\x2cMedGen:C0700299\x2cOMIM:140700\x2cOrphanet:178330|MONDO:MONDO:0011399\x2cMedGen:C0002312\x2cOMIM:604131\x2cOrphanet:846|MedGen:C1841621\x2cOrphanet:251380|MONDO:MONDO:0011381\x2cMedGen:C1858990\x2cOMIM:603902\x2cOrphanet:231226\x2cOrphanet:848|MONDO:MONDO:0054801\x2cMedGen:C4693822\x2cOMIM:617980|MedGen:C1840779\x2cOMIM:617971|MONDO:MONDO:0021024\x2cMedGen:C1970028\x2cOMIM:611162\x2cOrphanet:673	AR	0.0007	0.0002	0.00119808	0.0441176	0.0416667	0.0441176	0	0.0172414	0.08	0.0147059	0.0319149	0.0142857	0.0106383	0.01	0	0.0106383	0.0262136
11	5234551	rs549964658	G	A	upstream	HBD	.	Pathogenic	not_provided|Delta-beta-thalassemia	MedGen:C3661900|MONDO:MONDO:0016489\x2cMedGen:C0271985\x2cOrphanet:231237	Unknown	.	0.0008	0.00439297	0.0147059	0	0.0147059	0.0921053	0.12069	0.06	0.0882353	0	0.157143	0.0425532	0.03	0.0454545	0.170213	0.0621359
11	6394309	rs199915216	C	A	exonic	SMPD1	nonsynonymous SNV	Pathogenic/Likely_pathogenic	Niemann-Pick_disease\x2c_type_A	MONDO:MONDO:0009756\x2cMedGen:C0268242\x2cOMIM:257200\x2cOrphanet:77292	AR	4.119e-05	1.971e-05	.	0.0147059	0	0	0.0131579	0.0172414	0	0	0	0	0	0	0	0	0.00291262
11	6394335	rs398123478	C	T	exonic	SMPD1	stopgain	Pathogenic	Niemann-Pick_disease\x2c_type_B|Niemann-Pick_disease\x2c_type_A|not_provided|Sphingomyelin/cholesterol_lipidosis|See_cases	MONDO:MONDO:0011871\x2cMedGen:C0268243\x2cOMIM:607616\x2cOrphanet:77293|MONDO:MONDO:0009756\x2cMedGen:C0268242\x2cOMIM:257200\x2cOrphanet:77292|MedGen:C3661900|MONDO:MONDO:0001982\x2cMedGen:C0028064|.	AR	6.59e-05	1.313e-05	.	0	0	0	0	0	0	0	0	0	0	0	0	0.0106383	0.000970874
11	36574514	rs764981110	C	T	exonic	RAG1	nonsynonymous SNV	Pathogenic/Likely_pathogenic	not_provided|Severe_combined_immunodeficiency_disease|RAG1-related_disorder|Severe_combined_immunodeficiency\x2c_autosomal_recessive\x2c_T_cell-negative\x2c_B_cell-negative\x2c_NK_cell-positive|Combined_immunodeficiency_with_skin_granulomas|Combined_immunodeficiency_due_to_partial_RAG1_deficiency	MedGen:C3661900|Human_Phenotype_Ontology:HP:0004430\x2cMONDO:MONDO:0015974\x2cMeSH:D016511\x2cMedGen:C0085110\x2cOrphanet:183660|.|MONDO:MONDO:0011086\x2cMedGen:C1832322\x2cOMIM:601457\x2cOrphanet:331206|MONDO:MONDO:0009306\x2cMedGen:C2673536\x2cOMIM:233650\x2cOrphanet:157949|MONDO:MONDO:0012359\x2cMedGen:C1835931\x2cOMIM:609889\x2cOrphanet:231154	AR	8.299e-06	.	.	0	0	0	0	0	0	0.0147059	0	0	0	0	0	0	0.000970874
11	68386630	rs80358308	C	T	exonic	LRP5	nonsynonymous SNV	Pathogenic	not_provided|Exudative_vitreoretinopathy_4\x2c_digenic	MedGen:C3661900|MedGen:C4016840	Unknown	2.504e-05	6.572e-06	.	0	0	0	0	0	0	0	0	0	0	0.01	0	0	0.000970874
11	72402976	rs774185980	G	A	exonic	CLPB	stopgain	Pathogenic	3-methylglutaconic_aciduria\x2c_type_VIIB	MONDO:MONDO:0014561\x2cMedGen:C5676893\x2cOMIM:616271\x2cOrphanet:445038	AR	1.651e-05	6.57e-06	.	0	0	0	0	0	0	0	0	0.0142857	0	0	0	0	0.000970874
11	103186317	rs763241302	C	T	exonic	DYNC2H1	stopgain	Pathogenic	Jeune_thoracic_dystrophy	MONDO:MONDO:0018770\x2cMedGen:C0265275\x2cOMIM:PS208500\x2cOrphanet:474	AR	8.355e-06	.	.	0	0.0104167	0	0	0	0	0	0	0	0	0	0	0	0.000970874
11	108143993	rs747714452	C	T	exonic	ACAT1	synonymous SNV	Pathogenic/Likely_pathogenic	Deficiency_of_acetyl-CoA_acetyltransferase	MONDO:MONDO:0008760\x2cMedGen:C1536500\x2cOMIM:203750\x2cOrphanet:134	AR	8.252e-06	3.156e-05	.	0	0	0	0	0	0	0.0147059	0	0	0	0	0	0	0.000970874
11	108259022	rs780619951	C	T	exonic	ATM	stopgain	Pathogenic	Hereditary_breast_ovarian_cancer_syndrome|Familial_cancer_of_breast|Malignant_tumor_of_urinary_bladder|Hereditary_cancer-predisposing_syndrome|Ataxia-telangiectasia_syndrome|not_provided|Breast_and/or_ovarian_cancer	MONDO:MONDO:0003582\x2cMeSH:D061325\x2cMedGen:C0677776\x2cOrphanet:145|MONDO:MONDO:0016419\x2cMedGen:C0346153\x2cOMIM:114480\x2cOrphanet:227535|MONDO:MONDO:0001187\x2cMedGen:C0005684\x2cOMIM:109800\x2cOrphanet:157980|MONDO:MONDO:0015356\x2cMeSH:D009386\x2cMedGen:C0027672\x2cOrphanet:140162|MONDO:MONDO:0008840\x2cMedGen:C0004135\x2cOMIM:208900\x2cOrphanet:100|MedGen:C3661900|MedGen:CN221562	AD	4.991e-05	.	.	0.0147059	0	0	0	0	0	0	0	0	0	0	0	0	0.000970874
11	118260094	rs200462584	G	A	exonic	MPZL2	stopgain	Likely_pathogenic	Hearing_loss\x2c_autosomal_recessive_111	MONDO:MONDO:0029142\x2cMedGen:C4748374\x2cOMIM:618145	AR	0.0001	0.0002	.	0.102941	0.125	0.0441176	0	0.0172414	0	0.0441176	0.0531915	0	0	0	0	0	0.0300971
11	119088651	rs974712040	C	T	exonic	HMBS	nonsynonymous SNV	Likely_pathogenic	not_provided|Acute_intermittent_porphyria	MedGen:C3661900|MONDO:MONDO:0008294\x2cMedGen:C0162565\x2cOMIM:176000\x2cOrphanet:79276	AD	.	.	.	0	0	0	0	0	0	0.0147059	0	0	0	0	0	0	0.000970874
12	6034812	rs41276738	C	T	exonic	VWF	nonsynonymous SNV	Pathogenic/Likely_pathogenic	not_provided|von_Willebrand_disease_type_1|von_Willebrand_disease_type_2|von_Willebrand_disease_type_3|Abnormal_bleeding|Thrombocytopenia|Abnormality_of_coagulation|Hereditary_von_Willebrand_disease|von_Willebrand_disorder|VWF-related_disorder|von_Willebrand_disease_type_2N	MedGen:C3661900|MONDO:MONDO:0008668\x2cMedGen:C1264039\x2cOMIM:193400\x2cOrphanet:166078\x2cOrphanet:903|MONDO:MONDO:0013304\x2cMedGen:C1264040\x2cOMIM:613554\x2cOrphanet:166081\x2cOrphanet:903|MONDO:MONDO:0010191\x2cMedGen:C1264041\x2cOMIM:277480\x2cOrphanet:166096|Human_Phenotype_Ontology:HP:0001892\x2cHuman_Phenotype_Ontology:HP:0004830\x2cHuman_Phenotype_Ontology:HP:0004834\x2cHuman_Phenotype_Ontology:HP:0004849\x2cHuman_Phenotype_Ontology:HP:0004862\x2cHuman_Phenotype_Ontology:HP:0004865\x2cHuman_Phenotype_Ontology:HP:0008183\x2cMedGen:C1458140|Human_Phenotype_Ontology:HP:0001873\x2cHuman_Phenotype_Ontology:HP:0001906\x2cHuman_Phenotype_Ontology:HP:0004838\x2cHuman_Phenotype_Ontology:HP:0008175\x2cHuman_Phenotype_Ontology:HP:0008268\x2cHuman_Phenotype_Ontology:HP:0008302\x2cMONDO:MONDO:0002049\x2cMeSH:D013921\x2cMedGen:C0040034|Human_Phenotype_Ontology:HP:0001928\x2cMedGen:C1846821|MONDO:MONDO:0019565\x2cMeSH:D014842\x2cMedGen:C5703318\x2cOrphanet:903|MONDO:MONDO:0024574\x2cMedGen:C0042974|.|MONDO:MONDO:0015631\x2cMedGen:C1282975\x2cOrphanet:166093	AD	0.0031	0.0037	0.00179712	0	0	0	0	0	0	0	0	0	0.0212766	0	0	0	0.00194175
12	6943843	rs180837208	C	G	ncRNA_exonic	RNU7-1	.	Likely_pathogenic	Aicardi-Goutieres_syndrome_9|not_provided	MONDO:MONDO:0030362\x2cMedGen:C5561966\x2cOMIM:619487|MedGen:C3661900	AR	.	5.908e-05	.	0	0	0	0	0	0	0	0	0.0285714	0	0	0	0	0.00194175
12	7690389	rs146973734	C	T	exonic	GDF3	nonsynonymous SNV	Pathogenic	Isolated_microphthalmia_7	MONDO:MONDO:0013377\x2cMedGen:C3150969\x2cOMIM:613704\x2cOrphanet:2542	AD	0.0002	0.0002	0.000199681	0	0	0	0	0	0	0	0.0106383	0	0	0	0	0	0.000970874
12	25245350	rs121913529	C	A	exonic	KRAS	nonsynonymous SNV	Pathogenic	Linear_nevus_sebaceous_syndrome|Nevus_sebaceous|not_provided|Non-small_cell_lung_carcinoma|Chronic_myelogenous_leukemia\x2c_BCR-ABL1_positive|Carcinoma_of_pancreas|Lung_sarcomatoid_carcinoma|Acute_myeloid_leukemia|Juvenile_myelomonocytic_leukemia|Cerebral_arteriovenous_malformation|Thyroid_tumor|Ovarian_neoplasm|RASopathy|Neoplasm_of_the_large_intestine	Human_Phenotype_Ontology:HP:0010817\x2cMONDO:MONDO:0008097\x2cMedGen:C4552097\x2cOMIM:163200\x2cOrphanet:2612|Human_Phenotype_Ontology:HP:0010815\x2cMedGen:C3854181|MedGen:C3661900|Human_Phenotype_Ontology:HP:0030358\x2cMONDO:MONDO:0005233\x2cMeSH:D002289\x2cMedGen:C0007131|Human_Phenotype_Ontology:HP:0005506\x2cHuman_Phenotype_Ontology:HP:0005544\x2cMONDO:MONDO:0011996\x2cMeSH:D015464\x2cMedGen:C0279543\x2cOMIM:608232\x2cOrphanet:521|MONDO:MONDO:0005192\x2cMeSH:C562463\x2cMedGen:C0235974\x2cOrphanet:1333\x2cOrphanet:217074|MONDO:MONDO:0006279\x2cMedGen:C1708781|Human_Phenotype_Ontology:HP:0001914\x2cHuman_Phenotype_Ontology:HP:0004808\x2cHuman_Phenotype_Ontology:HP:0004843\x2cHuman_Phenotype_Ontology:HP:0005516\x2cHuman_Phenotype_Ontology:HP:0006724\x2cHuman_Phenotype_Ontology:HP:0006728\x2cMONDO:MONDO:0018874\x2cMeSH:D015470\x2cMedGen:C0023467\x2cOMIM:601626\x2cOrphanet:519|Human_Phenotype_Ontology:HP:0012209\x2cMONDO:MONDO:0011908\x2cMedGen:C0349639\x2cOMIM:607785\x2cOrphanet:86834|Human_Phenotype_Ontology:HP:0002408\x2cMONDO:MONDO:0007154\x2cMedGen:C0917804\x2cOMIM:108010\x2cOrphanet:46724|Human_Phenotype_Ontology:HP:0100031\x2cMONDO:MONDO:0015074\x2cMeSH:D013964\x2cMedGen:C0040136\x2cOrphanet:100087|Human_Phenotype_Ontology:HP:0100615\x2cMONDO:MONDO:0021068\x2cMeSH:D010051\x2cMedGen:C0919267|MONDO:MONDO:0021060\x2cMedGen:C5555857\x2cOrphanet:536391|Human_Phenotype_Ontology:HP:0100834\x2cMONDO:MONDO:0005335\x2cMeSH:D015179\x2cMedGen:C0009404	Unknown	.	.	.	0	0	0	0	0	0	0	0	0	0	0	0	0.0106383	0.000970874
12	55721847	rs104894374	C	T	exonic	RDH5	nonsynonymous SNV	Pathogenic	not_provided|Pigmentary_retinal_dystrophy|Fundus_albipunctatus\x2c_autosomal_recessive	MedGen:C3661900|Human_Phenotype_Ontology:HP:0030642\x2cMONDO:MONDO:0007639\x2cMedGen:C0311338\x2cOMIM:136880\x2cOrphanet:227796\x2cOrphanet:52427|MedGen:C4016746	AR and AD	2.501e-05	3.943e-05	.	0	0	0	0	0	0	0	0	0	0	0	0	0.0319149	0.00291262
12	56923949	rs755404310	G	A	exonic	SDR9C7	nonsynonymous SNV	Pathogenic	Lamellar_ichthyosis	MONDO:MONDO:0017778\x2cMedGen:C5848247\x2cOrphanet:313	Unknown	8.239e-06	2.629e-05	.	0	0	0	0	0	0.01	0	0	0	0	0	0	0	0.000970874
12	80328745	rs2137876491	G	A	splicing	OTOGL	.	Likely_pathogenic	Autosomal_recessive_nonsyndromic_hearing_loss_84B	MONDO:MONDO:0013984\x2cMedGen:C3554159\x2cOMIM:614944\x2cOrphanet:90636	AR	.	.	.	0	0	0	0	0	0	0	0.0106383	0	0	0	0	0	0.000970874
12	88079202	rs748471942	G	A	exonic	CEP290	nonsynonymous SNV	Pathogenic/Likely_pathogenic	Bardet-Biedl_syndrome_14|not_provided|Retinal_dystrophy|Familial_aplasia_of_the_vermis|Meckel-Gruber_syndrome|Nephronophthisis	MONDO:MONDO:0014442\x2cMedGen:C2673874\x2cOMIM:615991\x2cOrphanet:110|MedGen:C3661900|Human_Phenotype_Ontology:HP:0000556\x2cHuman_Phenotype_Ontology:HP:0007736\x2cHuman_Phenotype_Ontology:HP:0007910\x2cHuman_Phenotype_Ontology:HP:0007974\x2cHuman_Phenotype_Ontology:HP:0007982\x2cMONDO:MONDO:0019118\x2cMeSH:D058499\x2cMedGen:C0854723\x2cOrphanet:71862|MONDO:MONDO:0018772\x2cMedGen:C0431399\x2cOMIM:PS213300\x2cOrphanet:475|MONDO:MONDO:0018921\x2cMedGen:C0265215\x2cOMIM:PS249000\x2cOrphanet:564|Human_Phenotype_Ontology:HP:0000090\x2cHuman_Phenotype_Ontology:HP:0004748\x2cMONDO:MONDO:0019005\x2cMedGen:C0687120\x2cOMIM:PS256100\x2cOrphanet:655	AR	8.44e-06	3.962e-05	.	0	0	0	0	0	0.01	0	0	0	0	0	0	0	0.000970874
12	120739168	rs28941773	C	T	exonic	ACADS	nonsynonymous SNV	Pathogenic/Likely_pathogenic	Deficiency_of_butyryl-CoA_dehydrogenase|not_provided	MONDO:MONDO:0008722\x2cMedGen:C0342783\x2cOMIM:201470\x2cOrphanet:26792|MedGen:C3661900	AR	0.0001	0.0002	.	0	0	0	0	0	0.01	0	0	0	0	0	0	0	0.000970874
12	121822820	chr12:121822820[b38]A,C	C	A	exonic	SETD1B	nonsynonymous SNV	Likely_pathogenic	Intellectual_developmental_disorder_with_seizures_and_language_delay	MONDO:MONDO:0033559\x2cMedGen:C5436574\x2cOMIM:619000	AD	.	.	.	0	0	0	0	0	0	0	0	0	0.0106383	0	0	0	0.000970874
12	124949995	rs1277857720	G	A	exonic	DHX37	nonsynonymous SNV	Likely_pathogenic	Neurodevelopmental_delay|Intellectual_disability|Neurodevelopmental_disorders	Human_Phenotype_Ontology:HP:0012758\x2cMedGen:C4022738|Human_Phenotype_Ontology:HP:0000730\x2cHuman_Phenotype_Ontology:HP:0001249\x2cHuman_Phenotype_Ontology:HP:0001267\x2cHuman_Phenotype_Ontology:HP:0001286\x2cHuman_Phenotype_Ontology:HP:0002122\x2cHuman_Phenotype_Ontology:HP:0002192\x2cHuman_Phenotype_Ontology:HP:0002316\x2cHuman_Phenotype_Ontology:HP:0002382\x2cHuman_Phenotype_Ontology:HP:0002386\x2cHuman_Phenotype_Ontology:HP:0002402\x2cHuman_Phenotype_Ontology:HP:0002458\x2cHuman_Phenotype_Ontology:HP:0002482\x2cHuman_Phenotype_Ontology:HP:0002499\x2cHuman_Phenotype_Ontology:HP:0002543\x2cHuman_Phenotype_Ontology:HP:0003767\x2cHuman_Phenotype_Ontology:HP:0006833\x2cHuman_Phenotype_Ontology:HP:0007154\x2cHuman_Phenotype_Ontology:HP:0007176\x2cHuman_Phenotype_Ontology:HP:0007180\x2cMONDO:MONDO:0001071\x2cMeSH:D008607\x2cMedGen:C3714756|.	Unknown	.	.	.	0	0	0	0	0	0	0.0147059	0	0	0	0	0	0	0.000970874
13	20189511	rs104894396	C	T	exonic	GJB2	stopgain	Pathogenic	Mutilating_keratoderma|Autosomal_dominant_nonsyndromic_hearing_loss_3A|Rare_genetic_deafness|Hearing_loss|Nonsyndromic_genetic_hearing_loss|not_provided|Autosomal_recessive_nonsyndromic_hearing_loss_1A|X-linked_mixed_hearing_loss_with_perilymphatic_gusher|Autosomal_dominant_keratitis-ichthyosis-hearing_loss_syndrome|Ichthyosis\x2c_hystrix-like\x2c_with_hearing_loss|Palmoplantar_keratoderma-deafness_syndrome|Knuckle_pads\x2c_deafness_AND_leukonychia_syndrome|Hearing_loss\x2c_autosomal_recessive|Autosomal_recessive_nonsyndromic_hearing_loss_1B|Hearing_impairment	MONDO:MONDO:0007422\x2cMedGen:C0265964\x2cOMIM:124500\x2cOrphanet:494|MONDO:MONDO:0011103\x2cMedGen:C2675750\x2cOMIM:601544\x2cOrphanet:90635|MedGen:C5680250\x2cOrphanet:96210|MedGen:C3887873|MONDO:MONDO:0019497\x2cMedGen:C5680182\x2cOrphanet:87884|MedGen:C3661900|MONDO:MONDO:0009076\x2cMedGen:C2673759\x2cOMIM:220290\x2cOrphanet:90636|MONDO:MONDO:0010576\x2cMedGen:C1844678\x2cOMIM:304400\x2cOrphanet:383|MONDO:MONDO:0007850\x2cMedGen:C0265336\x2cOMIM:148210\x2cOrphanet:477|MONDO:MONDO:0011245\x2cMedGen:C1865234\x2cOMIM:602540\x2cOrphanet:477|MONDO:MONDO:0007852\x2cMedGen:C1835672\x2cOMIM:148350\x2cOrphanet:2202|MONDO:MONDO:0007866\x2cMedGen:C0266004\x2cOMIM:149200\x2cOrphanet:2698|MONDO:MONDO:0019588\x2cMedGen:C1846647\x2cOMIM:607197\x2cOMIM:PS220290\x2cOrphanet:90635\x2cOrphanet:90636|MONDO:MONDO:0012977\x2cMedGen:C2675235\x2cOMIM:612645\x2cOrphanet:90636|Human_Phenotype_Ontology:HP:0000365\x2cHuman_Phenotype_Ontology:HP:0000404\x2cHuman_Phenotype_Ontology:HP:0001728\x2cHuman_Phenotype_Ontology:HP:0001729\x2cHuman_Phenotype_Ontology:HP:0001754\x2cHuman_Phenotype_Ontology:HP:0008560\x2cHuman_Phenotype_Ontology:HP:0008563\x2cMONDO:MONDO:0005365\x2cMedGen:C1384666	AD	0.0006	0.0001	0.000399361	0	0	0	0.0131579	0.0172414	0	0.0147059	0	0.0142857	0.0106383	0	0	0.0106383	0.00582524
13	20192783	rs786204734	C	A	UTR5	GJB2	.	Likely_pathogenic	Rare_genetic_deafness|Hearing_loss|Nonsyndromic_genetic_hearing_loss|Autosomal_recessive_nonsyndromic_hearing_loss_1A	MedGen:C5680250\x2cOrphanet:96210|MedGen:C3887873|MONDO:MONDO:0019497\x2cMedGen:C5680182\x2cOrphanet:87884|MONDO:MONDO:0009076\x2cMedGen:C2673759\x2cOMIM:220290\x2cOrphanet:90636	AR and AD	.	3.942e-05	.	0	0	0	0	0	0	0	0.0106383	0	0.0106383	0.09	0	0	0.0107212
13	28034205	rs1208575764	A	G	exonic	FLT3	nonsynonymous SNV	Likely_pathogenic	Multiple_myeloma	Human_Phenotype_Ontology:HP:0006775\x2cMONDO:MONDO:0009693\x2cMeSH:D009101\x2cMedGen:C0026764\x2cOMIM:254500\x2cOrphanet:29073\x2cOrphanet:85443	Unknown	.	.	.	0	0	0	0.0131579	0	0	0	0	0.0142857	0	0	0	0	0.00194175
13	32332749	rs1566223138	C	A	exonic	BRCA2	stopgain	Pathogenic	Hereditary_breast_ovarian_cancer_syndrome	MONDO:MONDO:0003582\x2cMeSH:D061325\x2cMedGen:C0677776\x2cOrphanet:145	Unknown	.	.	.	0	0	0	0	0.0172414	0	0	0	0	0	0	0	0.0106383	0.00194175
13	51946438	rs121907996	C	T	exonic	ATP7B	nonsynonymous SNV	Pathogenic	ATP7B-related_disorder|Wilson_disease|not_provided	.|MONDO:MONDO:0010200\x2cMedGen:C0019202\x2cOMIM:277900\x2cOrphanet:905|MedGen:C3661900	AR	3.332e-05	5.255e-05	.	0	0	0	0	0.0172414	0	0	0	0	0	0	0	0	0.000970874
13	51950069	rs786204718	C	T	exonic	ATP7B	nonsynonymous SNV	Pathogenic/Likely_pathogenic	Wilson_disease|not_provided	MONDO:MONDO:0010200\x2cMedGen:C0019202\x2cOMIM:277900\x2cOrphanet:905|MedGen:C3661900	AR	.	1.971e-05	.	0	0	0	0	0	0	0	0	0	0	0	0	0.0106383	0.000970874
13	51958369	rs121907997	G	A	exonic	ATP7B	nonsynonymous SNV	Pathogenic/Likely_pathogenic	Wilson_disease|not_provided	MONDO:MONDO:0010200\x2cMedGen:C0019202\x2cOMIM:277900\x2cOrphanet:905|MedGen:C3661900	AR	8.283e-06	1.314e-05	.	0.0147059	0	0	0	0	0	0	0	0	0	0	0	0	0.000970874
13	113105812	rs539578931	A	C	UTR5	F7	.	Likely_pathogenic	Factor_VII_deficiency	MONDO:MONDO:0002244\x2cMeSH:D005168\x2cMedGen:C0015503	Unknown	0.0015	7.226e-05	0.000199681	0	0	0	0	0	0	0	0	0	0	0	0	0.0106383	0.000970874
13	113118541	rs201991361	G	A	exonic	F7	nonsynonymous SNV	Pathogenic/Likely_pathogenic	Congenital_factor_VII_deficiency	MONDO:MONDO:0009211\x2cMedGen:C0272320\x2cOMIM:227500\x2cOrphanet:327	AR	4.2e-05	4.599e-05	.	0	0	0	0	0	0	0	0	0	0	0	0	0.0212766	0.00194175
13	113118758	rs531225271	C	T	exonic	F7	nonsynonymous SNV	Pathogenic/Likely_pathogenic	Congenital_factor_VII_deficiency|not_provided|Factor_VII_deficiency	MONDO:MONDO:0009211\x2cMedGen:C0272320\x2cOMIM:227500\x2cOrphanet:327|MedGen:C3661900|MONDO:MONDO:0002244\x2cMeSH:D005168\x2cMedGen:C0015503	AR	0.0001	0.0001	0.000199681	0	0	0	0	0	0.01	0	0	0	0	0	0	0	0.000970874
14	21325861	rs565837539	G	A	exonic	RPGRIP1	nonsynonymous SNV	Pathogenic	Abnormality_of_the_eye|Leber_congenital_amaurosis|Cone-rod_dystrophy_13|Leber_congenital_amaurosis_6	Human_Phenotype_Ontology:HP:0000478\x2cMONDO:MONDO:0005328\x2cMedGen:C4316870|MONDO:MONDO:0018998\x2cMeSH:D057130\x2cMedGen:C0339527\x2cOMIM:PS204000\x2cOrphanet:65|MONDO:MONDO:0011987\x2cMedGen:C2750720\x2cOMIM:608194\x2cOrphanet:1872|MONDO:MONDO:0013446\x2cMedGen:C1854260\x2cOMIM:613826\x2cOrphanet:65	AR	2.511e-05	2.627e-05	0.000199681	0	0	0.0147059	0	0	0	0	0	0	0	0	0	0	0.000970874
14	23425316	rs3218716	C	T	exonic	MYH7	nonsynonymous SNV	Pathogenic/Likely_pathogenic	MYH7-related_skeletal_myopathy|Hypertrophic_cardiomyopathy|Myosin_storage_myopathy|Cardiomyopathy|Myopathy\x2c_myosin_storage\x2c_autosomal_recessive|Severe_combined_immunodeficiency_disease|Combined_immunodeficiency|Abnormality_of_T_cell_physiology|Abnormal_cellular_immune_system_morphology|Lymphopenia|Immunodeficiency|Primary_familial_dilated_cardiomyopathy|MYH7-related_disorder|Dilated_cardiomyopathy_1S|Congenital_myopathy_with_fiber_type_disproportion|Hypertrophic_cardiomyopathy_1|Cardiovascular_phenotype|not_provided|Primary_familial_hypertrophic_cardiomyopathy|Wolff-Parkinson-White_pattern	MONDO:MONDO:0008050\x2cMedGen:C4552004\x2cOMIM:160500\x2cOrphanet:59135|Human_Phenotype_Ontology:HP:0001639\x2cMONDO:MONDO:0005045\x2cMeSH:D002312\x2cMedGen:C0007194\x2cOrphanet:217569|MONDO:MONDO:0008409\x2cMedGen:C1842160\x2cOMIM:608358\x2cOrphanet:437572\x2cOrphanet:636965|Human_Phenotype_Ontology:HP:0001638\x2cMONDO:MONDO:0004994\x2cMedGen:C0878544\x2cOrphanet:167848|MONDO:MONDO:0009708\x2cMedGen:C1850709\x2cOMIM:255160\x2cOrphanet:636970|Human_Phenotype_Ontology:HP:0004430\x2cMONDO:MONDO:0015974\x2cMeSH:D016511\x2cMedGen:C0085110\x2cOrphanet:183660|Human_Phenotype_Ontology:HP:0005387\x2cMONDO:MONDO:0015131\x2cMedGen:C2711630\x2cOrphanet:101972|Human_Phenotype_Ontology:HP:0005402\x2cHuman_Phenotype_Ontology:HP:0011840\x2cMedGen:C4023166|Human_Phenotype_Ontology:HP:0010987\x2cMedGen:C4023612|Human_Phenotype_Ontology:HP:0001888\x2cMONDO:MONDO:0003783\x2cMedGen:C0024312|Human_Phenotype_Ontology:HP:0002721\x2cHuman_Phenotype_Ontology:HP:0005362\x2cHuman_Phenotype_Ontology:HP:0005371\x2cMONDO:MONDO:0021094\x2cMedGen:C0021051\x2cOMIM:PS300755|MONDO:MONDO:0016333\x2cMedGen:C0340427\x2cOMIM:PS115200\x2cOrphanet:217607|.|MONDO:MONDO:0013262\x2cMedGen:C1834481\x2cOMIM:613426\x2cOrphanet:154\x2cOrphanet:54260|MONDO:MONDO:0009711\x2cMedGen:C0546264\x2cOrphanet:2020|MONDO:MONDO:0008647\x2cMedGen:C3495498\x2cOMIM:192600|MedGen:CN230736|MedGen:C3661900|MONDO:MONDO:0024573\x2cMeSH:D024741\x2cMedGen:C0949658\x2cOMIM:PS192600\x2cOrphanet:155|Human_Phenotype_Ontology:HP:0001716\x2cMONDO:MONDO:0008685\x2cMedGen:C0043202\x2cOMIM:194200\x2cOrphanet:907	AD	3.296e-05	2.629e-05	.	0	0	0	0	0	0	0	0	0.0142857	0	0	0	0	0.000970874
14	31561441	rs567437692	T	C	exonic	NUBPL	startloss	Likely_pathogenic	Mitochondrial_complex_1_deficiency\x2c_nuclear_type_21|Mitochondrial_complex_I_deficiency\x2c_nuclear_type_1|Mitochondrial_oxidative_phosphorylation_disorder	MONDO:MONDO:0032625\x2cMedGen:C4748792\x2cOMIM:618242|MONDO:MONDO:0100224\x2cMedGen:CN257533\x2cOMIM:252010|MONDO:MONDO:0016387\x2cMedGen:C5679825\x2cOrphanet:223713	AR	0.0001	1.971e-05	0.000199681	0	0	0	0	0	0	0	0	0	0	0.02	0	0	0.00194175
14	50905510	rs760187622	G	A	exonic	PYGL	nonsynonymous SNV	Pathogenic/Likely_pathogenic	Glycogen_storage_disease\x2c_type_VI	MONDO:MONDO:0009294\x2cMedGen:C0017925\x2cOMIM:232700\x2cOrphanet:369	AR	4.119e-05	3.945e-05	.	0	0.0208333	0	0	0	0	0	0	0	0	0	0	0	0.00194175
14	61720494	rs61755705	G	C	exonic	HIF1A	nonsynonymous SNV	Likely_pathogenic	Maffucci_syndrome	MONDO:MONDO:0013808\x2cMedGen:C0024454\x2cOMIM:614569\x2cOrphanet:163634	Unknown	0.0018	0.0021	0.000998403	0	0	0	0	0.0172414	0	0	0	0	0	0	0	0	0.000970874
14	64767827	rs121918648	A	G	exonic	SPTB	nonsynonymous SNV	Pathogenic/Likely_pathogenic	not_provided|Elliptocytosis_3|Hereditary_spherocytosis_type_2	MedGen:C3661900|MONDO:MONDO:0054780\x2cMedGen:C1866810\x2cOMIM:617948|MONDO:MONDO:0000913\x2cMedGen:C2674219\x2cOMIM:616649\x2cOrphanet:822	AR and AD	.	.	.	0	0	0	0	0	0	0	0	0	0	0	0	0.0638298	0.00582524
14	67790774	rs760559263	C	G	splicing	ZFYVE26	.	Pathogenic/Likely_pathogenic	Spastic_paraplegia|not_provided|Hereditary_spastic_paraplegia_15	Human_Phenotype_Ontology:HP:0001258\x2cHuman_Phenotype_Ontology:HP:0007062\x2cHuman_Phenotype_Ontology:HP:0007124\x2cHuman_Phenotype_Ontology:HP:0007216\x2cMedGen:C0037772|MedGen:C3661900|MONDO:MONDO:0010044\x2cMedGen:C1849128\x2cOMIM:270700\x2cOrphanet:100996	AR	8.237e-06	.	.	0	0.0104167	0	0	0	0	0	0	0	0	0	0	0	0.000970874
14	67802283	rs545219731	C	T	splicing	ZFYVE26	.	Likely_pathogenic	Spastic_paraplegia|Hereditary_spastic_paraplegia_15	Human_Phenotype_Ontology:HP:0001258\x2cHuman_Phenotype_Ontology:HP:0007062\x2cHuman_Phenotype_Ontology:HP:0007124\x2cHuman_Phenotype_Ontology:HP:0007216\x2cMedGen:C0037772|MONDO:MONDO:0010044\x2cMedGen:C1849128\x2cOMIM:270700\x2cOrphanet:100996	AR	8.244e-06	1.313e-05	0.000399361	0	0	0	0	0	0	0	0	0	0.0106383	0	0	0	0.000970874
14	75985811	rs751183646	G	T	exonic	IFT43	stopgain	Pathogenic	not_provided	MedGen:C3661900	Unknown	.	6.57e-06	.	0	0	0	0	0	0	0	0	0	0	0	0	0.0319149	0.00291262
15	45106172	rs201109959	G	A	exonic	DUOX2	stopgain	Pathogenic	Thyroid_dyshormonogenesis_6|not_provided	MONDO:MONDO:0011792\x2cMedGen:C1846632\x2cOMIM:607200\x2cOrphanet:95716|MedGen:C3661900	AR	4.95e-05	5.909e-05	.	0	0	0	0	0	0	0	0	0	0.0106383	0	0.0227273	0	0.00194175
15	45109523	rs1894320928	C	A	splicing	DUOX2	.	Likely_pathogenic	not_provided	MedGen:C3661900	Unknown	.	.	.	0	0	0	0	0	0	0	0	0.0142857	0	0	0	0	0.000970874
15	48229233	rs896545456	G	A	exonic	SLC12A1	nonsynonymous SNV	Pathogenic	Nephrocalcinosis|Nephrolithiasis|not_provided	Human_Phenotype_Ontology:HP:0000121\x2cMONDO:MONDO:0001567\x2cMedGen:C0027709|Human_Phenotype_Ontology:HP:0000102\x2cHuman_Phenotype_Ontology:HP:0000787\x2cMONDO:MONDO:0008171\x2cMedGen:C0392525|MedGen:C3661900	Unknown	.	6.572e-06	.	0	0	0	0	0	0	0	0	0	0	0.01	0.0227273	0	0.00194175
15	71811830	rs990307718	C	T	exonic	NR2E3	nonsynonymous SNV	Pathogenic	Enhanced_S-cone_syndrome|not_provided	MONDO:MONDO:0100288\x2cMedGen:C1849394\x2cOMIM:268100\x2cOrphanet:53540|MedGen:C3661900	AR	.	6.573e-06	.	0	0.0104167	0	0	0	0	0	0	0	0	0	0	0	0.000970874
15	89325679	rs774474723	G	A	exonic	POLG	nonsynonymous SNV	Pathogenic	Progressive_sclerosing_poliodystrophy|not_provided	MONDO:MONDO:0008758\x2cMedGen:C0205710\x2cOMIM:203700\x2cOrphanet:726|MedGen:C3661900	AR	8.302e-06	6.572e-06	.	0	0	0	0	0	0	0	0	0	0.0106383	0	0	0	0.000970874
16	1502986	rs754162070	G	A	exonic	TELO2	nonsynonymous SNV	Pathogenic/Likely_pathogenic	TELO2-related_intellectual_disability-neurodevelopmental_disorder|not_provided	MONDO:MONDO:0014848\x2cMedGen:C4310778\x2cOMIM:616954\x2cOrphanet:488642|MedGen:CN517202	AR	.	1.314e-05	.	0	0	0.0147059	0	0	0	0	0	0	0	0	0	0	0.000970874
16	10895429	rs777089127	G	A	splicing	CIITA	.	Likely_pathogenic	MHC_class_II_deficiency	MONDO:MONDO:0008855\x2cMedGen:C2931418\x2cOMIM:PS209920\x2cOrphanet:572	AR	8.299e-06	.	.	0	0	0	0	0	0	0	0	0	0	0.02	0	0	0.00194175
16	23398116	rs768615420	G	T	exonic	COG7	nonsynonymous SNV	Likely_pathogenic	COG7_congenital_disorder_of_glycosylation	MONDO:MONDO:0012118\x2cMedGen:C2931010\x2cOMIM:608779\x2cOrphanet:79333	AR	0.0001	6.57e-06	.	0.0147059	0.0104167	0.0147059	0.0131579	0	0	0	0	0	0	0	0	0	0.0038835
16	31462346	rs369721476	C	T	exonic	ARMC5	stopgain	Pathogenic	ACTH-independent_macronodular_adrenal_hyperplasia_2	MONDO:MONDO:0014416\x2cMedGen:C4014803\x2cOMIM:615954\x2cOrphanet:189427	AD	8.44e-06	6.57e-06	.	0	0	0	0	0	0	0	0	0	0.0106383	0	0	0.0106383	0.00194175
16	47594135	rs535749057	A	G	splicing	PHKB	.	Pathogenic/Likely_pathogenic	PHKB-related_disorder|Glycogen_storage_disease_IXb	.|MONDO:MONDO:0009868\x2cMedGen:C0543514\x2cOMIM:261750\x2cOrphanet:79240	AR	0.0001	6.568e-05	0.000199681	0	0.0104167	0	0	0	0	0	0	0	0	0	0	0	0.000970874
16	56502458	rs878962682	T	C	splicing	BBS2	.	Likely_pathogenic	Bardet-Biedl_syndrome|Bardet-Biedl_syndrome_2	MONDO:MONDO:0015229\x2cMedGen:C0752166\x2cOMIM:PS209900\x2cOrphanet:110|MONDO:MONDO:0014432\x2cMedGen:C2936863\x2cOMIM:615981\x2cOrphanet:110	AR	.	.	.	0	0	0.0294118	0	0	0	0	0	0	0	0	0	0	0.00194175
16	71576415	rs1426882225	T	C	exonic	TAT	startloss	Likely_pathogenic	Tyrosinemia_type_II	MONDO:MONDO:0010160\x2cMedGen:C0268487\x2cOMIM:276600\x2cOrphanet:28378	AR	.	.	.	0	0	0	0	0	0	0	0	0.0142857	0	0	0	0	0.000970874
16	72122957	rs140352254	G	A	exonic	PMFBP1	stopgain	Likely_pathogenic	Spermatogenic_failure_31	MONDO:MONDO:0020852\x2cMedGen:C4748234\x2cOMIM:618112	AR	0.0002	0.0001	0.000998403	0	0	0	0	0	0	0	0	0	0	0	0.0227273	0	0.000970874
17	7446944	rs2150838273	T	C	splicing	CHRNB1	.	Likely_pathogenic	not_provided	MedGen:C3661900	Unknown	.	.	.	0	0.0104167	0	0	0	0	0	0	0	0	0	0	0	0.000970874
17	8013919	rs750889782	G	A	exonic	GUCY2D	nonsynonymous SNV	Pathogenic/Likely_pathogenic	Leber_congenital_amaurosis|POLR3-related_leukodystrophy|Leber_congenital_amaurosis_1|Cone-rod_dystrophy_6|not_provided	MONDO:MONDO:0018998\x2cMeSH:D057130\x2cMedGen:C0339527\x2cOMIM:PS204000\x2cOrphanet:65|MedGen:CN234589|MONDO:MONDO:0008764\x2cMedGen:C2931258\x2cOMIM:204000\x2cOrphanet:65|MONDO:MONDO:0011143\x2cMedGen:C1866293\x2cOMIM:601777\x2cOrphanet:1872|MedGen:C3661900	AR	8.247e-06	6.57e-06	.	0	0	0	0.0263158	0	0	0	0	0	0	0	0	0	0.00194175
17	8115623	rs370031870	G	A	exonic	ALOXE3	stopgain	Pathogenic	Lamellar_ichthyosis|Autosomal_recessive_congenital_ichthyosis_3|Ichthyosis	MONDO:MONDO:0017778\x2cMedGen:C5848247\x2cOrphanet:313|MONDO:MONDO:0011680\x2cMedGen:C3539888\x2cOMIM:606545|Human_Phenotype_Ontology:HP:0000955\x2cHuman_Phenotype_Ontology:HP:0007547\x2cHuman_Phenotype_Ontology:HP:0008064\x2cMONDO:MONDO:0019269\x2cMedGen:C0020757\x2cOrphanet:79354	AR	8.24e-06	1.314e-05	.	0	0	0	0	0	0	0	0	0	0	0	0	0.0106383	0.000970874
17	8173462	rs374135155	G	C	ncRNA_exonic	SNORD118	.	Pathogenic	Leukoencephalopathy_with_calcifications_and_cysts	MONDO:MONDO:0013803\x2cMedGen:C3281200\x2cOMIM:614561\x2cOrphanet:542310	AR	5.322e-05	4.6e-05	.	0	0	0	0	0	0	0	0.0106383	0	0	0	0	0	0.000970874
17	18143727	rs759663463	C	T	exonic	MYO15A	nonsynonymous SNV	Pathogenic	not_provided|Autosomal_recessive_nonsyndromic_hearing_loss_3	MedGen:C3661900|MONDO:MONDO:0010860\x2cMedGen:C1838263\x2cOMIM:600316\x2cOrphanet:90636	AR	2.326e-05	3.943e-05	.	0	0	0	0	0	0	0	0.0106383	0	0	0	0	0	0.000974659
17	28738093	rs2034384853	A	G	splicing	NEK8	.	Likely_pathogenic	not_provided	MedGen:C3661900	Unknown	.	.	.	0	0.0104167	0	0.0394737	0	0	0	0	0.0142857	0	0	0	0.0212766	0.00679612
17	42564790	rs566973741	C	T	exonic	COASY	stopgain	Pathogenic/Likely_pathogenic	Neurodegeneration_with_brain_iron_accumulation_6|not_provided	MONDO:MONDO:0014290\x2cMedGen:C4517377\x2cOMIM:615643\x2cOrphanet:397725|MedGen:C3661900	AR	.	1.971e-05	.	0	0	0.0294118	0	0	0	0	0	0	0	0	0	0	0.00194175
17	44251241	rs121912751	G	T	exonic	SLC4A1	nonsynonymous SNV	Pathogenic/Likely_pathogenic	Autosomal_dominant_distal_renal_tubular_acidosis|not_provided|Distal_renal_tubular_acidosis|Renal_tubular_acidosis\x2c_distal\x2c_4\x2c_with_hemolytic_anemia|BLOOD_GROUP--SWANN_SYSTEM|BLOOD_GROUP--WALDNER_TYPE|BLOOD_GROUP--FROESE|BLOOD_GROUP--WRIGHT_ANTIGEN|BLOOD_GROUP--DIEGO_SYSTEM|Cryohydrocytosis|Hereditary_spherocytosis_type_4|Southeast_Asian_ovalocytosis|Malaria\x2c_susceptibility_to	MONDO:MONDO:0008368\x2cMedGen:CN280572\x2cOMIM:179800\x2cOrphanet:93608|MedGen:C3661900|Human_Phenotype_Ontology:HP:0008341\x2cMONDO:MONDO:0015827\x2cMedGen:C1704380\x2cOMIM:PS179800\x2cOrphanet:18|MONDO:MONDO:0012700\x2cMedGen:C5436235\x2cOMIM:611590\x2cOrphanet:93610|MedGen:C1832169\x2cOMIM:601550|MedGen:C1862191\x2cOMIM:112010|MedGen:C1832168\x2cOMIM:601551|MedGen:C1862190\x2cOMIM:112050|MedGen:C1292286\x2cOMIM:110500|MONDO:MONDO:0008494\x2cMedGen:C1861453\x2cOMIM:185020\x2cOrphanet:398088|MONDO:MONDO:0012981\x2cMedGen:C2675212\x2cOMIM:612653\x2cOrphanet:822|MONDO:MONDO:0008165\x2cMedGen:C1862322\x2cOMIM:166900\x2cOrphanet:98868|MONDO:MONDO:0021024\x2cMedGen:C1970028\x2cOMIM:611162\x2cOrphanet:673	AD	0.0001	2.626e-05	.	0.0441176	0.0104167	0	0	0	0	0.0294118	0	0	0	0.01	0	0	0.00679612
17	44389286	rs767688038	C	T	exonic	ITGA2B	nonsynonymous SNV	Likely_pathogenic	Glanzmann_thrombasthenia	MONDO:MONDO:0100326\x2cMedGen:C0040015\x2cOMIM:PS273800\x2cOrphanet:849	AR	8.29e-06	.	.	0	0	0	0	0	0	0	0	0	0	0.02	0	0	0.00194175
17	69253799	rs372523620	G	A	exonic	ABCA5	stopgain	Likely_pathogenic	Gingival_fibromatosis-hypertrichosis_syndrome	MONDO:MONDO:0007610\x2cMedGen:C1851120\x2cOMIM:135400\x2cOrphanet:2026	AR	3.301e-05	3.944e-05	.	0	0	0	0	0	0	0	0	0	0	0.01	0	0	0.000970874
17	70132613	rs189237891	C	T	exonic	KCNJ16	stopgain	Pathogenic	Hypokalemic_tubulopathy_and_deafness	MONDO:MONDO:0859167\x2cMedGen:C5543621\x2cOMIM:619406	AR	0.0001	0.0007	0.000199681	0	0	0	0	0	0	0	0	0	0.0212766	0.01	0	0	0.00291262
17	75278325	rs554218525	G	A	exonic	SLC25A19	nonsynonymous SNV	Likely_pathogenic	Amish_lethal_microcephaly	MONDO:MONDO:0011790\x2cMedGen:C1846648\x2cOMIM:607196\x2cOrphanet:99742	AR	.	1.973e-05	.	0	0	0	0	0.0172414	0	0	0	0	0	0	0	0	0.000970874
17	80050062	rs750708201	A	G	splicing	CCDC40	.	Pathogenic	Primary_ciliary_dyskinesia	Human_Phenotype_Ontology:HP:0012265\x2cMONDO:MONDO:0016575\x2cMedGen:C0008780\x2cOMIM:PS244400\x2cOrphanet:244	AR	1.661e-05	6.583e-06	.	0	0	0	0	0	0	0.0147059	0	0	0	0	0	0	0.000970874
18	32042196	rs786201014	G	A	exonic	RNF125	nonsynonymous SNV	Pathogenic	Tenorio_syndrome	MONDO:MONDO:0014553\x2cMedGen:C4015710\x2cOMIM:616260	AD	.	.	.	0	0	0.0147059	0	0	0	0	0	0	0	0	0	0	0.000970874
18	60371857	rs13447332	G	A	exonic	MC4R	nonsynonymous SNV	Pathogenic/Likely_pathogenic	Obesity_due_to_melanocortin_4_receptor_deficiency|MC4R-related_disorder|BODY_MASS_INDEX_QUANTITATIVE_TRAIT_LOCUS_20|not_provided	MONDO:MONDO:0019115\x2cMedGen:C4273958\x2cOrphanet:71529|.|MedGen:C4759928\x2cOMIM:618406|MedGen:C3661900	AR and AD	2.473e-05	1.315e-05	.	0.0147059	0	0	0	0	0	0	0	0	0	0	0	0	0.000970874
18	60372045	rs121913559	A	G	exonic	MC4R	nonsynonymous SNV	Likely_pathogenic	MC4R-related_disorder	.	Unknown	8.238e-06	.	.	0	0	0	0	0	0.01	0	0	0	0	0	0	0	0.000970874
19	11113337	rs570942190	C	T	exonic	LDLR	nonsynonymous SNV	Pathogenic/Likely_pathogenic	Hypercholesterolemia\x2c_familial\x2c_1|Familial_hypercholesterolemia|not_provided|Homozygous_familial_hypercholesterolemia|Cardiovascular_phenotype	MONDO:MONDO:0007750\x2cMedGen:C0745103\x2cOMIM:143890\x2cOrphanet:391665|MONDO:MONDO:0005439\x2cMedGen:C0020445\x2cOMIM:PS143890|MedGen:C3661900|MONDO:MONDO:0018328\x2cMedGen:C0342881\x2cOrphanet:391665|MedGen:CN230736	AR and AD	2.487e-05	1.314e-05	0.000199681	0	0	0	0	0.0172414	0	0	0	0	0	0	0	0	0.000970874
19	12897713	rs121434370	G	A	exonic	GCDH	nonsynonymous SNV	Pathogenic	not_provided|Glutaric_aciduria\x2c_type_1	MedGen:C3661900|MONDO:MONDO:0009281\x2cMedGen:C0268595\x2cOMIM:231670\x2cOrphanet:25	AR	1.652e-05	4.597e-05	0.000199681	0	0	0	0	0	0	0	0	0.0142857	0	0	0	0	0.000970874
19	13208852	rs2054683190	A	C	exonic	CACNA1A	stopgain	Pathogenic	not_provided	MedGen:CN517202	Unknown	.	6.828e-06	.	0	0.0104167	0	0	0	0	0	0	0	0	0	0	0	0.000970874
19	38407003	rs201037487	C	T	exonic	FAM98C	stopgain	Likely_pathogenic	Asphyxiating_thoracic_dystrophy_3|Autism_spectrum_disorder	MONDO:MONDO:0013127\x2cMedGen:C0036069\x2cOMIM:613091\x2cOrphanet:474\x2cOrphanet:93269\x2cOrphanet:93270\x2cOrphanet:93271|MONDO:MONDO:0005258\x2cMeSH:D000067877\x2cMedGen:C1510586\x2cOrphanet:106	Unknown	0.0002	7.879e-05	0.000998403	0	0.0104167	0.0147059	0.0263158	0	0.02	0.0441176	0.0106383	0	0.0212766	0	0	0	0.0116505
19	38536768	rs1354044963	G	A	splicing	RYR1	.	Likely_pathogenic	RYR1-related_disorder	MedGen:CN239331	Unknown	.	.	.	0	0	0	0	0	0	0	0	0	0.0106383	0	0	0	0.000970874
19	41410817	rs398123496	G	A	splicing	BCKDHA	.	Pathogenic	Maple_syrup_urine_disease_type_1A|not_provided|Maple_syrup_urine_disease	MONDO:MONDO:0023691\x2cMedGen:C1855369\x2cOMIM:248600|MedGen:C3661900|MONDO:MONDO:0009563\x2cMeSH:D008375\x2cMedGen:C0024776\x2cOMIM:PS248600\x2cOrphanet:511	AR	8.251e-06	.	.	0	0	0	0	0	0	0	0	0	0	0	0	0.0106383	0.000970874
19	42250332	rs587777008	G	A	exonic	ERF	nonsynonymous SNV	Pathogenic	TWIST1-related_craniosynostosis|Craniosynostosis_4|not_provided|ERF-related_disorder	MONDO:MONDO:0007399\x2cMedGen:C4551902\x2cOMIM:123100\x2cOrphanet:63440|Human_Phenotype_Ontology:HP:0004443\x2cHuman_Phenotype_Ontology:HP:0004486\x2cMONDO:MONDO:0010929\x2cMedGen:C1833340\x2cOMIM:600775|MedGen:C3661900|.	AD	.	.	.	0	0	0	0	0	0	0	0	0.0142857	0	0	0	0	0.000970874
19	45179397	rs567410388	C	A	exonic	BLOC1S3	stopgain	Pathogenic	Hermansky-Pudlak_syndrome	MONDO:MONDO:0019312\x2cMedGen:C0079504\x2cOMIM:PS203300\x2cOrphanet:79430	AR	0.0002	9.849e-05	0.000399361	0	0	0	0	0	0	0	0.0319149	0	0	0	0	0	0.00291262
19	48318786	rs868110599	G	A	exonic	CCDC114	stopgain	Likely_pathogenic	Primary_ciliary_dyskinesia_20	MONDO:MONDO:0014030\x2cMedGen:C3540844\x2cOMIM:615067\x2cOrphanet:244	AR	.	1.975e-05	.	0	0	0	0	0	0	0	0	0	0	0.01	0	0	0.000970874
19	49705989	rs566644989	C	T	exonic	CPT1C	stopgain	Likely_pathogenic	Hereditary_spastic_paraplegia_73	MONDO:MONDO:0014568\x2cMedGen:C5568981\x2cOMIM:616282\x2cOrphanet:444099	AD	3.302e-05	1.314e-05	0.000399361	0.0147059	0	0	0	0	0	0	0	0	0	0	0	0	0.000970874
19	53942249	rs778171763	A	G	exonic	CACNG7	nonsynonymous SNV	Likely_pathogenic	Intellectual_disability	Human_Phenotype_Ontology:HP:0000730\x2cHuman_Phenotype_Ontology:HP:0001249\x2cHuman_Phenotype_Ontology:HP:0001267\x2cHuman_Phenotype_Ontology:HP:0001286\x2cHuman_Phenotype_Ontology:HP:0002122\x2cHuman_Phenotype_Ontology:HP:0002192\x2cHuman_Phenotype_Ontology:HP:0002316\x2cHuman_Phenotype_Ontology:HP:0002382\x2cHuman_Phenotype_Ontology:HP:0002386\x2cHuman_Phenotype_Ontology:HP:0002402\x2cHuman_Phenotype_Ontology:HP:0002458\x2cHuman_Phenotype_Ontology:HP:0002482\x2cHuman_Phenotype_Ontology:HP:0002499\x2cHuman_Phenotype_Ontology:HP:0002543\x2cHuman_Phenotype_Ontology:HP:0003767\x2cHuman_Phenotype_Ontology:HP:0006833\x2cHuman_Phenotype_Ontology:HP:0007154\x2cHuman_Phenotype_Ontology:HP:0007176\x2cHuman_Phenotype_Ontology:HP:0007180\x2cMONDO:MONDO:0001071\x2cMeSH:D008607\x2cMedGen:C3714756	Unknown	9.925e-05	1.975e-05	.	0	0	0	0	0	0	0	0	0	0.0212766	0	0	0	0.00194175
20	2860067	rs367642720	C	A	exonic	VPS16	nonsynonymous SNV	Pathogenic	Dystonia_30	MONDO:MONDO:0025691\x2cMedGen:C5543312\x2cOMIM:619291	AD	0.0002	0.0001	0.000798722	0	0	0	0	0	0	0	0	0	0	0	0	0.0106383	0.000970874
20	3230993	chr20:3230993[b38]A,G	A	G	exonic	SLC4A11	nonsynonymous SNV	Pathogenic	not_provided	MedGen:C3661900	Unknown	.	.	.	0.0147059	0	0	0	0	0	0	0	0	0	0	0	0	0.000970874
20	18515695	rs121918221	G	A	exonic	SEC23B	nonsynonymous SNV	Pathogenic	SEC23B-related_disorder|not_provided|Congenital_dyserythropoietic_anemia\x2c_type_II|Cowden_syndrome_7	.|MedGen:C3661900|MONDO:MONDO:0009134\x2cMedGen:C1306589\x2cOMIM:224100\x2cOrphanet:98873|MONDO:MONDO:0014802\x2cMedGen:C4225179\x2cOMIM:616858\x2cOrphanet:201	AR	0.0003	0.0002	0.000199681	0	0	0	0	0	0	0	0	0	0	0	0.0227273	0	0.000970874
21	18344016	rs776691605	G	A	exonic	TMPRSS15	stopgain	Pathogenic	not_provided	MedGen:C3661900	Unknown	2.493e-05	1.314e-05	.	0	0	0	0	0	0	0	0	0	0	0.03	0	0	0.00291262
22	17181904	rs376785840	T	C	exonic	ADA2	nonsynonymous SNV	Pathogenic/Likely_pathogenic	Vasculitis_due_to_ADA2_deficiency|Autoinflammatory_syndrome|Sneddon_syndrome	MONDO:MONDO:0014306\x2cMedGen:C3887654\x2cOMIM:615688\x2cOrphanet:404553|MONDO:MONDO:0019751\x2cMedGen:C3890737\x2cOrphanet:93665|MONDO:MONDO:0008436\x2cMedGen:C0282492\x2cOMIM:182410\x2cOrphanet:820	AR	0.0001	7.223e-05	.	0	0.0208333	0	0	0	0	0	0	0	0	0	0	0	0.00194175
22	17209539	rs202134424	C	T	exonic	ADA2	nonsynonymous SNV	Pathogenic/Likely_pathogenic	not_provided|Autoinflammatory_syndrome|Sneddon_syndrome|Vasculitis_due_to_ADA2_deficiency	MedGen:C3661900|MONDO:MONDO:0019751\x2cMedGen:C3890737\x2cOrphanet:93665|MONDO:MONDO:0008436\x2cMedGen:C0282492\x2cOMIM:182410\x2cOrphanet:820|MONDO:MONDO:0014306\x2cMedGen:C3887654\x2cOMIM:615688\x2cOrphanet:404553	AR	7.423e-05	3.945e-05	.	0	0	0	0	0.0172414	0	0	0	0	0	0	0	0	0.000970874
22	20859228	rs775445020	G	T	exonic	SNAP29	nonsynonymous SNV	Likely_pathogenic	CEDNIK_syndrome	MONDO:MONDO:0012290\x2cMedGen:C1836033\x2cOMIM:609528\x2cOrphanet:66631	AR	2.549e-05	.	.	0	0	0	0	0	0	0.0147059	0	0	0	0	0	0	0.000970874
22	37710475	rs369119867	C	T	exonic	TRIOBP	stopgain	Likely_pathogenic	not_provided	MedGen:C3661900	Unknown	3.434e-05	9.201e-05	.	0	0	0	0	0	0	0	0	0	0.0106383	0	0	0	0.000970874
22	42627363	rs543277216	G	A	exonic	CYB5R3	nonsynonymous SNV	Pathogenic/Likely_pathogenic	not_provided|CYB5R3-related_disorder|Deficiency_of_cytochrome-b5_reductase	MedGen:C3661900|.|MONDO:MONDO:0009606\x2cMedGen:C0268193\x2cOMIM:250800\x2cOrphanet:621	AR	6.715e-05	5.253e-05	0.000399361	0.0147059	0	0	0	0	0	0	0	0	0	0	0	0	0.000970874
22	46353829	rs387907022	G	A	exonic	TRMU	nonsynonymous SNV	Pathogenic/Likely_pathogenic	Inborn_genetic_diseases|Aminoglycoside-induced_deafness|Acute_infantile_liver_failure_due_to_synthesis_defect_of_mtDNA-encoded_proteins|not_provided	MeSH:D030342\x2cMedGen:C0950123|MONDO:MONDO:0010799\x2cMedGen:C1838854\x2cOMIM:580000\x2cOrphanet:168609|MONDO:MONDO:0013111\x2cMedGen:C3278664\x2cOMIM:613070\x2cOrphanet:217371|MedGen:C3661900	MI	0.0002	0.0001	0.000399361	0	0	0	0.0131579	0	0.01	0.0147059	0	0	0	0	0	0	0.00291262
22	50080387	rs80358245	G	A	exonic	MLC1	nonsynonymous SNV	Pathogenic/Likely_pathogenic	not_provided|Megalencephalic_leukoencephalopathy_with_subcortical_cysts_1|Megalencephalic_leukoencephalopathy_with_subcortical_cysts	MedGen:C3661900|MONDO:MONDO:0024555\x2cMedGen:C5779875\x2cOMIM:604004\x2cOrphanet:2478|MONDO:MONDO:0011391\x2cMedGen:C1858854\x2cOrphanet:2478	AR	2.905e-05	1.313e-05	.	0	0	0	0	0	0	0	0	0	0	0.01	0	0	0.000970874
