## Supplementary Table 11 for "Fine-scale genetic structure and population-specific clinically relevant variants in the indigenous tribal populations of India"

### Sheet: Sheet1
List of exoic variants in ACMG recommended actionable genes.
CHROM	POS	ID	Mutation	Func.refGene	Gene.refGene	ExonicFunc.refGene	CLNSIG	CLNDN	ExAC_ALL	gnomad40_genome_AF	ALL.sites.2015_08	AF_Munda	AF_Santala	AF_Bhuiya	AF_Gond	AF_Bhatra	AF_Paraja	AF_Kutiakondha	AF_Juang	AF_Koya	AF_Didayi	AF_Bonda	AF_Gadaba	AF_Halaba	OdiTribe AF
1	17024056	rs1557739989	Known	exonic	SDHB	nonsynonymous SNV	Uncertain_significance	Gastrointestinal_stromal_tumor|Cowden_syndrome|Paragangliomas_4|Pheochromocytoma|Hereditary_cancer-predisposing_syndrome	.	.	.	0	0	0	0	0	0	0	0	0	0.0106383	0.02	0	0	0.00291262
1	17044848	rs143058777	Known	exonic	SDHB	nonsynonymous SNV	Conflicting_classifications_of_pathogenicity	Carney-Stratakis_syndrome|Mitochondrial_complex_2_deficiency\x2c_nuclear_type_4|Paragangliomas_4|Gastrointestinal_stromal_tumor|Pheochromocytoma|not_specified|not_provided|Hereditary_cancer-predisposing_syndrome|Hereditary_pheochromocytoma-paraganglioma	0.0005	0.0002	0.00119808	0	0	0	0	0	0	0.0147059	0	0	0.0106383	0	0	0	0.00194175
1	45332653	rs2149151950	Known	exonic	MUTYH	nonsynonymous SNV	Uncertain_significance	Hereditary_cancer-predisposing_syndrome	.	.	.	0	0.0208333	0	0	0	0	0	0	0	0	0	0	0	0.00194175
1	45332940	rs587782132	Known	exonic	MUTYH	nonsynonymous SNV	Uncertain_significance	Hereditary_cancer-predisposing_syndrome|Familial_adenomatous_polyposis_2	8.262e-06	.	.	0	0	0	0	0	0	0.0147059	0.0106383	0	0	0	0	0	0.00194175
1	45334484	rs3219484	Known	exonic	MUTYH	nonsynonymous SNV	Benign	Hereditary_cancer-predisposing_syndrome|Breast_carcinoma|Familial_adenomatous_polyposis_2|Carcinoma_of_colon|not_specified|not_provided	0.0491	0.0467	0.0203674	0.0294118	0.0208333	0	0.0131579	0.0172414	0.01	0	0	0	0	0.07	0	0.0106383	0.0145631
1	55039995	rs11583680	Known	exonic	PCSK9	nonsynonymous SNV	Benign/Likely_benign	Hypercholesterolemia\x2c_autosomal_dominant\x2c_3|not_provided|Familial_hypercholesterolemia|Hypobetalipoproteinemia|Hypercholesterolemia\x2c_familial\x2c_1|not_specified|Cardiovascular_phenotype	0.1914	0.0942	0.091254	0.161765	0.15625	0.117647	0.0789474	0.155172	0.21	0.0882353	0.12766	0.0714286	0.223404	0.1	0.0454545	0.12766	0.133981
1	55056085	rs575003139	Known	exonic	PCSK9	nonsynonymous SNV	Likely_benign	Hypercholesterolemia\x2c_autosomal_dominant\x2c_3|Familial_hypercholesterolemia|Cardiovascular_phenotype	0.0002	6.572e-06	0.000399361	0	0	0	0	0.0344828	0.01	0	0	0.0142857	0	0	0	0	0.0038835
1	55058564	rs562556	Known	exonic	PCSK9	nonsynonymous SNV	Benign/Likely_benign	not_specified|not_provided|Familial_hypercholesterolemia|Hypercholesterolemia\x2c_autosomal_dominant\x2c_3|Cardiovascular_phenotype|Hypercholesterolemia\x2c_familial\x2c_1|Hypobetalipoproteinemia	0.8544	0.8319	0.86901	0.985294	0.979167	0.955882	0.855263	0.965517	0.96	1	0.978723	0.928571	0.978723	0.95	0.904762	0.925532	0.953307
1	55063514	rs505151	Known	exonic	PCSK9	nonsynonymous SNV	Benign/Likely_benign	Hypercholesterolemia\x2c_autosomal_dominant\x2c_3|Familial_hypercholesterolemia|not_provided|not_specified|Hypobetalipoproteinemia|Cardiovascular_phenotype|Hypercholesterolemia\x2c_familial\x2c_1	0.9433	0.8994	0.898962	0.985294	0.96875	1	1	1	0.98	0.970588	0.989362	0.957143	1	1	0.977273	1	0.987379
1	68429781	rs577335767	Known	exonic	RPE65	nonsynonymous SNV	Uncertain_significance	Leber_congenital_amaurosis_2|Retinitis_pigmentosa_20|RPE65-related_recessive_retinopathy|Leber_congenital_amaurosis|Retinitis_pigmentosa_87_with_choroidal_involvement|not_specified	1.657e-05	6.572e-06	0.000199681	0	0	0	0.0131579	0.0172414	0	0	0	0	0	0	0	0	0.00194175
1	68438977	rs149916178	Known	exonic	RPE65	nonsynonymous SNV	Benign	Leber_congenital_amaurosis_2|not_specified|Leber_congenital_amaurosis|Retinitis_pigmentosa_20|not_provided|RPE65-related_recessive_retinopathy|Joubert_syndrome_9|Retinitis_pigmentosa	0.0054	0.0014	0.00499201	0.0147059	0	0	0.0526316	0.0344828	0	0	0	0.0571429	0	0.01	0	0.0212766	0.0135922
1	68440931	rs752990312	Known	exonic	RPE65	nonsynonymous SNV	Uncertain_significance	Leber_congenital_amaurosis_2|Retinitis_pigmentosa_20|Retinal_dystrophy|RPE65-related_recessive_retinopathy|Retinitis_pigmentosa	9.098e-05	5.259e-05	.	0.0147059	0.0104167	0	0	0	0	0	0	0	0	0	0	0	0.00194175
1	68444632	rs61752878	Known	exonic	RPE65	nonsynonymous SNV	Benign	not_specified|not_provided|Retinitis_pigmentosa_20|Leber_congenital_amaurosis_2|RPE65-related_recessive_retinopathy|Leber_congenital_amaurosis	0.0029	0.0015	0.00339457	0	0.0104167	0	0	0.0344828	0	0.0441176	0	0	0	0	0	0	0.00582524
1	68444834	rs143056561	Known	exonic	RPE65	nonsynonymous SNV	Likely_benign	Leber_congenital_amaurosis_2|Retinitis_pigmentosa_20|Retinitis_pigmentosa|Leber_congenital_amaurosis|RPE65-related_recessive_retinopathy|RPE65-related_disorder	0.0003	0.0001	0.00119808	0.0441176	0	0.0147059	0.0131579	0	0.04	0.0147059	0.0106383	0	0.0106383	0.03	0	0.0106383	0.015534
1	115768316	rs10801999	Known	exonic	CASQ2	nonsynonymous SNV	Benign/Likely_benign	Cardiomyopathy|not_specified|Catecholaminergic_polymorphic_ventricular_tachycardia_2|Cardiovascular_phenotype|Catecholaminergic_polymorphic_ventricular_tachycardia_1	0.0251	0.0144	0.0303514	0.0147059	0.0104167	0.102941	0	0.0172414	0.02	0.0147059	0.0319149	0	0.0744681	0.03	0	0	0.0252427
1	115768346	rs4074536	Known	exonic	CASQ2	nonsynonymous SNV	Benign	not_specified|Catecholaminergic_polymorphic_ventricular_tachycardia|not_provided|Catecholaminergic_polymorphic_ventricular_tachycardia_2|Cardiovascular_phenotype|Catecholaminergic_polymorphic_ventricular_tachycardia_1	0.3265	0.3452	0.401158	0.367647	0.28125	0.426471	0.171053	0.12069	0.19	0.191176	0.393617	0.285714	0.361702	0.22	0.159091	0.170213	0.261165
1	201040054	rs12139527	Known	exonic	CACNA1S	nonsynonymous SNV	Benign	not_specified|Malignant_hyperthermia\x2c_susceptibility_to\x2c_5|Thyrotoxic_periodic_paralysis\x2c_susceptibility_to\x2c_1|Hypokalemic_periodic_paralysis\x2c_type_1|Congenital_myopathy_18	0.1549	0.244	0.229233	0.0441176	0.0416667	0.132353	0.0789474	0.0862069	0.09	0.117647	0.0744681	0.0571429	0.0957447	0.14	0.0681818	0.0319149	0.0815534
1	201041551	rs367577681	Known	exonic	CACNA1S	nonsynonymous SNV	Benign/Likely_benign	CACNA1S-related_disorder|Thyrotoxic_periodic_paralysis\x2c_susceptibility_to\x2c_1|Hypokalemic_periodic_paralysis\x2c_type_1|Malignant_hyperthermia\x2c_susceptibility_to\x2c_5|Congenital_myopathy_18|not_provided	0.0007	0.0002	0.00179712	0.0147059	0.0104167	0.0735294	0.0263158	0	0.01	0	0	0.0285714	0	0	0.0227273	0	0.0126214
1	201043356	rs13374149	Known	exonic	CACNA1S	nonsynonymous SNV	Benign	Malignant_hyperthermia\x2c_susceptibility_to\x2c_5|Thyrotoxic_periodic_paralysis\x2c_susceptibility_to\x2c_1|not_specified|Hypokalemic_periodic_paralysis\x2c_type_1|Congenital_myopathy_18	0.0656	0.1075	0.0996406	0	0	0	0.0131579	0	0	0	0	0	0	0.01	0	0.0319149	0.00485437
1	201047168	rs3850625	Known	exonic	CACNA1S	nonsynonymous SNV	Benign	Congenital_myopathy_18|Malignant_hyperthermia\x2c_susceptibility_to\x2c_5|Thyrotoxic_periodic_paralysis\x2c_susceptibility_to\x2c_1|Hypokalemic_periodic_paralysis\x2c_type_1|not_provided|not_specified	0.1172	0.0905	0.0840655	0.191176	0.15625	0.0588235	0.223684	0.155172	0.07	0.102941	0.0638298	0.185714	0.191489	0.16	0.113636	0.255319	0.149515
1	201053493	rs530655602	Known	exonic	CACNA1S	nonsynonymous SNV	Conflicting_classifications_of_pathogenicity	Inborn_genetic_diseases|CACNA1S-related_disorder|not_provided|Hypokalemic_periodic_paralysis\x2c_type_1|Malignant_hyperthermia\x2c_susceptibility_to\x2c_5	0.0008	0.0002	0.00139776	0	0.0208333	0	0	0	0	0	0	0.0285714	0	0	0	0	0.0038835
1	201060746	rs755446245	Known	exonic	CACNA1S	nonsynonymous SNV	.	.	8.236e-06	.	.	0	0	0	0	0.0689655	0.04	0	0	0	0.0106383	0.01	0	0	0.00970874
1	201061415	chr1:201061415[b38]C,T	Novel	exonic	CACNA1S	nonsynonymous SNV	Uncertain_significance	Malignant_hyperthermia\x2c_susceptibility_to\x2c_5|Hypokalemic_periodic_paralysis\x2c_type_1	.	.	.	0	0	0	0	0	0	0	0	0	0.0319149	0	0	0	0.00291262
1	201062077	rs757840865	Known	exonic	CACNA1S	nonsynonymous SNV	Conflicting_classifications_of_pathogenicity	Thyrotoxic_periodic_paralysis\x2c_susceptibility_to\x2c_1|Hypokalemic_periodic_paralysis\x2c_type_1|Malignant_hyperthermia\x2c_susceptibility_to\x2c_5|not_provided	8.93e-06	6.565e-06	.	0	0.0104167	0	0	0	0	0.0147059	0	0	0	0	0	0	0.00194175
1	201070336	rs771865391	Known	exonic	CACNA1S	nonsynonymous SNV	Conflicting_classifications_of_pathogenicity	not_provided|Congenital_myopathy_18|CACNA1S-related_disorder|Hypokalemic_periodic_paralysis\x2c_type_1|Malignant_hyperthermia\x2c_susceptibility_to\x2c_5|Thyrotoxic_periodic_paralysis\x2c_susceptibility_to\x2c_1|Inborn_genetic_diseases|not_specified	0.0003	0.0002	.	0	0	0	0	0.0172414	0.01	0.0882353	0	0.0428571	0.0106383	0.02	0	0	0.0135922
1	201083182	rs12742169	Known	exonic	CACNA1S	nonsynonymous SNV	Benign	Hypokalemic_periodic_paralysis\x2c_type_1|Malignant_hyperthermia\x2c_susceptibility_to\x2c_5|not_specified	0.2428	0.2388	0.127196	0.0735294	0.0520833	0	0.0921053	0.0172414	0.07	0.0147059	0.0106383	0.0571429	0.0638298	0.12	0.0909091	0.0851064	0.0592233
1	201083231	rs572977674	Known	exonic	CACNA1S	nonsynonymous SNV	Benign/Likely_benign	Thyrotoxic_periodic_paralysis\x2c_susceptibility_to\x2c_1|Malignant_hyperthermia\x2c_susceptibility_to\x2c_5|Hypokalemic_periodic_paralysis\x2c_type_1|Congenital_myopathy_18	0.0003	0.0002	0.000399361	0	0	0.0147059	0.0263158	0	0	0.0147059	0	0	0.0106383	0	0	0.0425532	0.00873786
1	201089356	rs749517573	Known	exonic	CACNA1S	nonsynonymous SNV	.	.	8.278e-06	.	.	0.0147059	0.0104167	0	0	0	0	0	0	0	0	0	0	0	0.00194175
1	201092010	rs777920946	Known	exonic	CACNA1S	nonsynonymous SNV	Uncertain_significance	Malignant_hyperthermia\x2c_susceptibility_to\x2c_5|Hypokalemic_periodic_paralysis\x2c_type_1	1.649e-05	6.573e-06	.	0	0	0	0	0	0	0	0.0744681	0	0	0	0	0	0.00679612
1	201110216	rs12406479	Known	exonic	CACNA1S	nonsynonymous SNV	Benign	Thyrotoxic_periodic_paralysis\x2c_susceptibility_to\x2c_1|Malignant_hyperthermia\x2c_susceptibility_to\x2c_5|Hypokalemic_periodic_paralysis\x2c_type_1|not_specified|not_provided|Congenital_myopathy_18	0.0372	0.035	0.0225639	0	0	0.0147059	0.0131579	0.0172414	0.01	0	0	0	0	0	0	0	0.0038835
1	237374750	chr1:237374750[b38]A,G	Novel	exonic	RYR2	nonsynonymous SNV	.	.	.	.	.	0	0	0	0	0	0	0	0.0212766	0	0	0	0	0	0.00194175
1	237445473	rs545357663	Known	exonic	RYR2	nonsynonymous SNV	Likely_benign	Catecholaminergic_polymorphic_ventricular_tachycardia_1|not_specified|Cardiomyopathy|Cardiovascular_phenotype	0.0001	7.221e-05	0.000798722	0	0	0	0	0	0	0	0	0	0	0.01	0.0681818	0	0.0038835
1	237456601	chr1:237456601[b38]G,T	Known	exonic	RYR2	nonsynonymous SNV	.	.	.	0	.	0	0	0	0	0	0	0	0	0	0.0106383	0.01	0.0681818	0	0.00485437
1	237496653	rs569386030	Known	exonic	RYR2	nonsynonymous SNV	Uncertain_significance	not_specified|Catecholaminergic_polymorphic_ventricular_tachycardia_1|Catecholaminergic_polymorphic_ventricular_tachycardia|Cardiomyopathy	4.14e-05	6.567e-06	0.000199681	0	0.0416667	0	0	0	0	0	0	0	0	0	0	0	0.0038835
1	237591776	rs56229512	Known	exonic	RYR2	nonsynonymous SNV	Benign/Likely_benign	not_specified|not_provided|Arrhythmogenic_right_ventricular_dysplasia_2|Ventricular_arrhythmias_due_to_cardiac_ryanodine_receptor_calcium_release_deficiency_syndrome|Catecholaminergic_polymorphic_ventricular_tachycardia_1|Cardiomyopathy|Cardiovascular_phenotype|Catecholaminergic_polymorphic_ventricular_tachycardia	0.0182	0.0152	0.0071885	0	0	0	0	0	0.01	0	0.0212766	0	0	0	0	0	0.00291262
1	237614671	rs397516543	Known	exonic	RYR2	nonsynonymous SNV	.	.	.	.	.	0	0	0	0	0	0	0	0	0	0	0	0	0.0212766	0.00194175
1	237614784	rs3766871	Known	exonic	RYR2	nonsynonymous SNV	Benign/Likely_benign	Catecholaminergic_polymorphic_ventricular_tachycardia|Catecholaminergic_polymorphic_ventricular_tachycardia_1|Cardiomyopathy|not_specified|not_provided|Arrhythmogenic_right_ventricular_cardiomyopathy|Cardiovascular_phenotype	0.0438	0.0606	0.076278	0.102941	0.208333	0.0294118	0.0526316	0.0862069	0.12	0.0441176	0.0851064	0.0571429	0.0425532	0.12	0.159091	0.0425532	0.0893204
1	237674111	rs374318917	Known	exonic	RYR2	nonsynonymous SNV	Uncertain_significance	Catecholaminergic_polymorphic_ventricular_tachycardia_1	8.299e-06	6.571e-06	0.000199681	0	0	0	0	0	0	0	0	0	0	0.06	0	0	0.00582524
2	21002247	rs777718986	Known	exonic	APOB	nonsynonymous SNV	Conflicting_classifications_of_pathogenicity	not_specified|Familial_hypobetalipoproteinemia_1|Hypercholesterolemia\x2c_autosomal_dominant\x2c_type_B|not_provided|Cardiovascular_phenotype	4.974e-05	7.229e-05	.	0	0	0.0147059	0	0	0	0	0.0531915	0	0	0	0	0	0.00582524
2	21002409	rs1042034	Known	exonic	APOB	nonsynonymous SNV	Benign	Warfarin_response|not_provided|Hypercholesterolemia\x2c_autosomal_dominant\x2c_type_B|Familial_hypobetalipoproteinemia_1|Cardiovascular_phenotype|Hypercholesterolemia\x2c_familial\x2c_1|Familial_hypercholesterolemia|not_specified	0.7057	0.7695	0.629593	0.25	0.333333	0.235294	0.276316	0.293103	0.26	0.25	0.297872	0.342857	0.12766	0.21	0.227273	0.244681	0.256311
2	21002613	rs1801702	Known	exonic	APOB	nonsynonymous SNV	Benign	Cardiovascular_phenotype|Familial_hypobetalipoproteinemia_1|Hypercholesterolemia\x2c_autosomal_dominant\x2c_type_B|Familial_hypercholesterolemia|not_specified|not_provided|Hypercholesterolemia\x2c_familial\x2c_1	0.0456	0.054	0.0626997	0.0441176	0.03125	0.0294118	0.0263158	0.0172414	0.01	0.0441176	0	0	0.0106383	0.04	0	0.0106383	0.0203883
2	21002881	rs1042031	Known	exonic	APOB	nonsynonymous SNV	Benign/Likely_benign	not_specified|Cardiovascular_phenotype|Familial_hypobetalipoproteinemia_1|Hypercholesterolemia\x2c_familial\x2c_1|Hypercholesterolemia\x2c_autosomal_dominant\x2c_type_B|Familial_hypercholesterolemia	0.153	0.1648	0.127796	0.0294118	0.0625	0.0147059	0.157895	0.103448	0.08	0.0735294	0.0744681	0.128571	0.0425532	0.02	0.0681818	0.0957447	0.0718447
2	21003102	chr2:21003102[b38]C,T	Novel	exonic	APOB	nonsynonymous SNV	.	.	.	.	.	0.0147059	0.0104167	0	0	0	0	0	0	0	0	0	0	0	0.00194175
2	21003112	rs199668351	Known	exonic	APOB	nonsynonymous SNV	Conflicting_classifications_of_pathogenicity	not_provided|Familial_hypobetalipoproteinemia_1|Hypercholesterolemia\x2c_autosomal_dominant\x2c_type_B|Cardiovascular_phenotype|Hypercholesterolemia\x2c_familial\x2c_1	0.0007	0.0001	0.000599042	0	0.0104167	0.0147059	0	0	0	0	0	0	0	0	0	0	0.00194175
2	21005425	rs551178628	Known	exonic	APOB	nonsynonymous SNV	Conflicting_classifications_of_pathogenicity	Familial_hypobetalipoproteinemia_1|Hypercholesterolemia\x2c_autosomal_dominant\x2c_type_B|Cardiovascular_phenotype|not_provided	6.59e-05	4.604e-05	0.000399361	0	0	0	0	0	0	0	0	0	0.0106383	0.01	0	0	0.00194175
2	21005512	rs571485213	Known	exonic	APOB	nonsynonymous SNV	Conflicting_classifications_of_pathogenicity	Cardiovascular_phenotype|Familial_hypobetalipoproteinemia_1|Hypercholesterolemia\x2c_autosomal_dominant\x2c_type_B|Hypercholesterolemia\x2c_familial\x2c_1|not_provided	0.0004	0.0001	0.000798722	0	0	0.0294118	0	0	0.01	0.0294118	0	0	0	0.02	0	0.0106383	0.00776699
2	21005955	rs1801701	Known	exonic	APOB	nonsynonymous SNV	Benign/Likely_benign	Hypercholesterolemia\x2c_autosomal_dominant\x2c_type_B|Familial_hypobetalipoproteinemia_1|Hypercholesterolemia\x2c_familial\x2c_1|Cardiovascular_phenotype|Familial_hypercholesterolemia|not_provided|not_specified	0.0689	0.0655	0.0385383	0	0.0208333	0	0.0131579	0.0344828	0.01	0	0.0744681	0	0	0	0.0454545	0	0.0145631
2	21006093	chr2:21006093[b38]A,G	Novel	exonic	APOB	nonsynonymous SNV	.	.	.	.	.	0	0	0.0294118	0	0	0	0	0	0	0	0	0	0	0.00194175
2	21006306	chr2:21006306[b38]A,C	Novel	exonic	APOB	nonsynonymous SNV	.	.	.	.	.	0	0	0	0	0	0	0	0	0	0.0212766	0	0	0	0.00194175
2	21008406	rs72653095	Known	exonic	APOB	nonsynonymous SNV	Conflicting_classifications_of_pathogenicity	Hypercholesterolemia\x2c_autosomal_dominant\x2c_type_B|Familial_hypobetalipoproteinemia_1|Cardiovascular_phenotype|Familial_hypercholesterolemia|not_specified|Hypercholesterolemia\x2c_familial\x2c_1|not_provided	0.0044	0.003	0.0061901	0	0	0	0.0263158	0	0	0	0	0.0142857	0	0	0.0227273	0	0.0038835
2	21008652	rs676210	Known	exonic	APOB	nonsynonymous SNV	Benign/Likely_benign	not_specified|Hypercholesterolemia\x2c_autosomal_dominant\x2c_type_B|Familial_hypobetalipoproteinemia_1|Cardiovascular_phenotype|Hypercholesterolemia\x2c_familial\x2c_1|Familial_hypercholesterolemia|Triangular_shaped_proximal_phalanx_of_the_thumb|Isolated_systolic_hypertension|Neutrophilia_in_presence_of_infection	0.2928	0.2299	0.366214	0.75	0.666667	0.764706	0.723684	0.706897	0.74	0.75	0.691489	0.657143	0.861702	0.79	0.727273	0.744681	0.738835
2	21008908	chr2:21008908[b38]A,T	Novel	exonic	APOB	nonsynonymous SNV	.	.	.	.	.	0	0	0	0	0	0	0	0	0	0	0.02	0	0	0.00194175
2	21008918	rs562624518	Known	exonic	APOB	nonsynonymous SNV	.	.	3.311e-05	6.566e-06	0.000199681	0	0	0	0	0	0	0	0.0106383	0	0.0106383	0	0	0	0.00194175
2	21009249	rs571626569	Known	exonic	APOB	nonsynonymous SNV	Conflicting_classifications_of_pathogenicity	Familial_hypercholesterolemia|Familial_hypobetalipoproteinemia_1|Hypercholesterolemia\x2c_autosomal_dominant\x2c_type_B|Cardiovascular_phenotype|not_provided	0.0014	0.0003	0.00179712	0.0147059	0.0208333	0.0147059	0.0526316	0	0	0	0	0.0428571	0	0	0	0	0.0106796
2	21009494	rs766371877	Known	exonic	APOB	nonsynonymous SNV	Uncertain_significance	Familial_hypobetalipoproteinemia_1|Hypercholesterolemia\x2c_autosomal_dominant\x2c_type_B	8.239e-06	6.569e-06	.	0	0.0104167	0	0	0	0	0	0.0212766	0	0	0	0	0	0.00291262
2	21010132	rs1663265360	Known	exonic	APOB	nonsynonymous SNV	.	.	.	.	.	0	0	0	0.0131579	0	0.02	0	0.0531915	0	0.0106383	0	0	0.0212766	0.0106796
2	21011100	rs533617	Known	exonic	APOB	nonsynonymous SNV	Benign/Likely_benign	Hypercholesterolemia\x2c_autosomal_dominant\x2c_type_B|Familial_hypobetalipoproteinemia_1|Cardiovascular_phenotype|Hypercholesterolemia\x2c_familial\x2c_1|Familial_hypercholesterolemia|not_specified	0.0312	0.0286	0.0161741	0	0	0	0.0131579	0	0.02	0.0441176	0.0106383	0.0142857	0	0	0	0	0.00776699
2	21012001	rs1173005685	Known	exonic	APOB	nonsynonymous SNV	Likely_benign	Hypercholesterolemia\x2c_autosomal_dominant\x2c_type_B|Familial_hypobetalipoproteinemia_1	.	1.315e-05	.	0	0	0.0147059	0	0	0.01	0	0	0	0	0	0	0	0.00194175
2	21012502	rs147759262	Known	exonic	APOB	nonsynonymous SNV	Conflicting_classifications_of_pathogenicity	Familial_hypobetalipoproteinemia_1|Hypercholesterolemia\x2c_autosomal_dominant\x2c_type_B|Cardiovascular_phenotype	0.0001	3.943e-05	.	0	0	0	0	0	0	0	0	0	0	0	0	0.0212766	0.00194175
2	21013213	rs13306187	Known	exonic	APOB	nonsynonymous SNV	Conflicting_classifications_of_pathogenicity	Familial_hypobetalipoproteinemia_1|Hypercholesterolemia\x2c_autosomal_dominant\x2c_type_B|Familial_hypercholesterolemia|Cardiovascular_phenotype|not_provided|not_specified	0.0019	0.0011	0.00399361	0	0	0.0588235	0.0131579	0.0172414	0.07	0.0882353	0	0	0	0.03	0.0227273	0.0425532	0.0262136
2	21015135	rs61736761	Known	exonic	APOB	nonsynonymous SNV	Conflicting_classifications_of_pathogenicity	Hypercholesterolemia\x2c_autosomal_dominant\x2c_type_B|Familial_hypobetalipoproteinemia_1|not_specified|Hypercholesterolemia\x2c_familial\x2c_1|Cardiovascular_phenotype|not_provided	0.0094	0.0257	0.0283546	0.0147059	0.0208333	0.0147059	0.0526316	0	0	0	0	0.0428571	0	0	0	0	0.0106796
2	21015495	rs12713843	Known	exonic	APOB	nonsynonymous SNV	Conflicting_classifications_of_pathogenicity	Familial_hypobetalipoproteinemia_1|Hypercholesterolemia\x2c_autosomal_dominant\x2c_type_B|not_specified|APOB-related_disorder|Familial_hypercholesterolemia|not_provided|Hypercholesterolemia\x2c_familial\x2c_1|Cardiovascular_phenotype|Primary_familial_dilated_cardiomyopathy	0.0037	0.0038	0.00279553	0	0	0	0.0263158	0	0.02	0	0	0	0	0	0	0	0.0038835
2	21019840	chr2:21019840[b38]G,T	Novel	exonic	APOB	nonsynonymous SNV	.	.	.	.	.	0	0	0	0	0	0	0	0.0319149	0	0	0	0	0	0.00291262
2	21028042	rs679899	Known	exonic	APOB	nonsynonymous SNV	Benign/Likely_benign	Warfarin_response|Hypercholesterolemia\x2c_autosomal_dominant\x2c_type_B|Familial_hypobetalipoproteinemia_1|Hypercholesterolemia\x2c_familial\x2c_1|Cardiovascular_phenotype|Familial_hypercholesterolemia|not_specified	0.4857	0.4006	0.485024	0.705882	0.635417	0.808824	0.789474	0.810345	0.87	0.808824	0.765957	0.785714	0.851064	0.82	0.772727	0.808511	0.78835
2	21029662	rs13306194	Known	exonic	APOB	nonsynonymous SNV	Conflicting_classifications_of_pathogenicity	Hypercholesterolemia\x2c_familial\x2c_1|Cardiovascular_phenotype|Warfarin_response|Hypercholesterolemia\x2c_autosomal_dominant\x2c_type_B|Familial_hypobetalipoproteinemia_1|Familial_hypercholesterolemia|not_specified|not_provided	0.0114	0.0058	0.0273562	0.0588235	0	0.0882353	0	0.0172414	0.05	0	0.0851064	0.0285714	0	0.02	0	0	0.0271845
2	21032471	rs776597705	Known	exonic	APOB	nonsynonymous SNV	.	.	8.246e-06	6.57e-06	.	0	0	0	0.0131579	0	0	0	0	0.0142857	0	0	0	0	0.00194175
2	21035704	rs766724697	Known	exonic	APOB	nonsynonymous SNV	Benign/Likely_benign	Hypercholesterolemia\x2c_autosomal_dominant\x2c_type_B|Familial_hypobetalipoproteinemia_1|Cardiovascular_phenotype	0.0001	3.944e-05	.	0	0	0	0	0	0.04	0.0147059	0	0	0	0	0	0.0212766	0.00679612
2	21037212	rs13306198	Known	exonic	APOB	nonsynonymous SNV	Benign/Likely_benign	Familial_hypobetalipoproteinemia_1|Hypercholesterolemia\x2c_autosomal_dominant\x2c_type_B|Familial_hypercholesterolemia|Cardiovascular_phenotype|not_provided|Hypercholesterolemia\x2c_familial\x2c_1	0.0047	0.0023	0.0141773	0.0147059	0.0208333	0.0294118	0	0	0.02	0.0441176	0	0.0285714	0.0106383	0.02	0.0227273	0	0.015534
2	21041028	rs1367117	Known	exonic	APOB	nonsynonymous SNV	Benign/Likely_benign	Cardiovascular_phenotype|Hypercholesterolemia\x2c_autosomal_dominant\x2c_type_B|not_provided|Hypercholesterolemia\x2c_familial\x2c_1|Familial_hypercholesterolemia|Familial_hypobetalipoproteinemia_1|Warfarin_response|not_specified	0.2619	0.2418	0.169329	0.117647	0.15625	0.0735294	0.0526316	0.0862069	0.05	0.0882353	0.244681	0.0714286	0.0957447	0.05	0.181818	0.0638298	0.100971
2	47403258	rs372619120	Known	exonic	MSH2	nonsynonymous SNV	Conflicting_classifications_of_pathogenicity	Hereditary_cancer-predisposing_syndrome|Hereditary_nonpolyposis_colorectal_neoplasms|Breast_and/or_ovarian_cancer|not_provided|Lynch_syndrome_1|Malignant_tumor_of_breast|not_specified	0.0012	0.0002	0.00139776	0.0147059	0	0.0147059	0.0263158	0	0.02	0	0.0106383	0	0	0.02	0	0	0.00873786
2	47408463	rs587779154	Known	exonic	MSH2	nonsynonymous SNV	Conflicting_classifications_of_pathogenicity	Mismatch_repair_cancer_syndrome_1|Lynch_syndrome_1|not_specified|Hereditary_nonpolyposis_colorectal_neoplasms|not_provided|Lynch_syndrome|Hereditary_cancer-predisposing_syndrome	6.598e-05	1.321e-05	.	0	0	0	0	0	0	0	0	0	0	0.02	0	0	0.00194175
2	47410148	rs193922374	Known	exonic	MSH2	nonsynonymous SNV	Conflicting_classifications_of_pathogenicity	not_provided|Hereditary_cancer-predisposing_syndrome|Lynch_syndrome|Hereditary_nonpolyposis_colorectal_neoplasms	0.0001	1.97e-05	0.000199681	0	0	0	0	0	0	0	0	0	0	0.02	0	0	0.00194175
2	47414293	rs530814648	Known	exonic	MSH2	nonsynonymous SNV	Conflicting_classifications_of_pathogenicity	Lynch_syndrome|Hereditary_cancer-predisposing_syndrome|Endometrial_carcinoma|not_specified|Hereditary_nonpolyposis_colorectal_neoplasms|not_provided	3.302e-05	.	0.000199681	0	0	0	0	0	0	0.0147059	0	0	0	0.02	0.0227273	0	0.0038835
2	47416318	rs4987188	Known	exonic	MSH2	nonsynonymous SNV	Benign	Breast_carcinoma|Lynch_syndrome|not_provided|Carcinoma_of_colon|Hereditary_cancer-predisposing_syndrome|Hereditary_nonpolyposis_colorectal_neoplasms|Lynch_syndrome_1|MSH2_POLYMORPHISM|not_specified	0.0141	0.0124	0.0061901	0	0	0	0.0131579	0.0344828	0.01	0	0	0	0	0.04	0	0	0.00776699
2	47429789	rs774539871	Known	exonic	MSH2	nonsynonymous SNV	Conflicting_classifications_of_pathogenicity	Lynch_syndrome|not_provided|Hereditary_cancer-predisposing_syndrome|Lynch_syndrome_1|Hereditary_nonpolyposis_colorectal_neoplasms	8.252e-06	1.972e-05	.	0	0	0	0	0	0	0	0.0106383	0.0142857	0	0	0.0227273	0	0.00291262
2	47783349	rs1042821	Known	exonic	MSH6	nonsynonymous SNV	Benign	Carcinoma_of_colon|not_provided|Lynch_syndrome|Breast_carcinoma|Hereditary_nonpolyposis_colorectal_neoplasms|not_specified|Hereditary_cancer-predisposing_syndrome|Lynch_syndrome_5|Lynch_syndrome_1	0.2141	0.1888	0.200879	0.161765	0.208333	0.279412	0.210526	0.12069	0.28	0.264706	0.382979	0.142857	0.234043	0.18	0.318182	0.159574	0.227184
2	47801134	rs576269342	Known	exonic	MSH6	nonsynonymous SNV	Conflicting_classifications_of_pathogenicity	Hereditary_breast_ovarian_cancer_syndrome|Hereditary_cancer-predisposing_syndrome|Lynch_syndrome_5|Carcinoma_of_colon|MSH6-related_disorder|Hereditary_nonpolyposis_colorectal_neoplasms|not_specified|Breast_and/or_ovarian_cancer|not_provided	0.0009	0.0001	0.000998403	0	0	0.0147059	0	0	0	0	0	0.0142857	0	0	0	0	0.00194175
2	47804959	rs63750252	Known	exonic	MSH6	nonsynonymous SNV	Likely_benign	not_provided|Hereditary_cancer-predisposing_syndrome|Lynch_syndrome|Carcinoma_of_colon|not_specified|Lynch_syndrome_5|Hereditary_nonpolyposis_colorectal_neoplasms|Breast_and/or_ovarian_cancer	0.0012	0.0005	0.00279553	0	0	0	0.0263158	0	0	0	0	0	0	0	0	0	0.00194175
2	47806242	rs774249402	Known	exonic	MSH6	nonsynonymous SNV	Uncertain_significance	Hereditary_cancer-predisposing_syndrome|Hereditary_nonpolyposis_colorectal_neoplasms	.	.	.	0	0	0	0.0131579	0	0	0	0	0.0142857	0	0	0	0	0.00194175
2	96265329	rs377740271	Known	exonic	TMEM127	nonsynonymous SNV	Benign/Likely_benign	not_specified|Hereditary_cancer-predisposing_syndrome|Pheochromocytoma|not_provided|Hereditary_pheochromocytoma-paraganglioma	0.0005	0.0005	0.00159744	0.0147059	0.0416667	0.0294118	0.0131579	0	0	0.0147059	0	0	0.0319149	0.01	0	0	0.0126214
2	188998698	rs1801183	Known	exonic	COL3A1	nonsynonymous SNV	Conflicting_classifications_of_pathogenicity	not_provided|Polymicrogyria_with_or_without_vascular-type_Ehlers-Danlos_syndrome|Ehlers-Danlos_syndrome\x2c_type_4|Familial_thoracic_aortic_aneurysm_and_aortic_dissection|Ehlers-Danlos_syndrome|not_specified	0.0017	0.0011	0.00219649	0.0147059	0.0104167	0	0	0	0	0	0	0	0	0	0	0	0.00194175
2	188999354	rs1800255	Known	exonic	COL3A1	nonsynonymous SNV	Benign	Ehlers-Danlos_syndrome|not_provided|Ehlers-Danlos_syndrome\x2c_type_4|Polymicrogyria_with_or_without_vascular-type_Ehlers-Danlos_syndrome|not_specified|Familial_thoracic_aortic_aneurysm_and_aortic_dissection|COLLAGEN_TYPE_III_POLYMORPHISM	0.3204	0.2162	0.21845	0.294118	0.166667	0.205882	0.223684	0.189655	0.22	0.205882	0.106383	0.2	0.170213	0.27	0.181818	0.244681	0.205825
2	189002988	rs1309388302	Known	exonic	COL3A1	nonsynonymous SNV	Uncertain_significance	not_provided|Familial_thoracic_aortic_aneurysm_and_aortic_dissection	.	.	.	0	0	0	0	0.0172414	0.02	0	0	0	0	0	0.0227273	0	0.0038835
2	189006246	rs1185405981	Known	exonic	COL3A1	nonsynonymous SNV	.	.	.	.	.	0	0	0.0147059	0	0	0	0	0	0.0142857	0.0106383	0	0	0	0.00291262
2	189007503	rs1688619897	Known	exonic	COL3A1	nonsynonymous SNV	Uncertain_significance	Ehlers-Danlos_syndrome\x2c_type_4	.	1.316e-05	.	0	0	0.0294118	0	0	0	0	0.0106383	0	0	0	0	0	0.00291262
2	189010695	rs1516446	Known	exonic	COL3A1	nonsynonymous SNV	Benign	Polymicrogyria_with_or_without_vascular-type_Ehlers-Danlos_syndrome|not_provided|Familial_thoracic_aortic_aneurysm_and_aortic_dissection|Ehlers-Danlos_syndrome\x2c_type_4|not_specified	0.9985	0.9956	0.996605	1	1	1	1	1	1	1	1	1	1	1	1	1	1
2	189011749	rs1688732640	Known	exonic	COL3A1	nonsynonymous SNV	.	.	.	.	.	0	0.0208333	0	0	0	0	0	0	0	0	0	0	0	0.00194175
3	10141966	rs200343185	Known	exonic	VHL	nonsynonymous SNV	Benign	Chuvash_polycythemia|Von_Hippel-Lindau_syndrome|not_specified|Hereditary_cancer-predisposing_syndrome|Ovarian_cancer|not_provided	0.0006	7.88e-05	0.000998403	0	0	0.0147059	0	0	0	0	0	0	0	0.02	0	0	0.00291262
3	14129430	rs201085402	Known	exonic	TMEM43	nonsynonymous SNV	Conflicting_classifications_of_pathogenicity	not_provided|Arrhythmogenic_right_ventricular_dysplasia_5|Cardiovascular_phenotype|Cardiomyopathy	9.065e-05	7.24e-05	.	0.0147059	0.03125	0	0	0	0	0	0	0	0	0	0	0	0.0038835
3	14132911	rs759676847	Known	exonic	TMEM43	nonsynonymous SNV	Conflicting_classifications_of_pathogenicity	Cardiomyopathy|Cardiovascular_phenotype|Arrhythmogenic_right_ventricular_dysplasia_5	0.0001	1.971e-05	.	0	0	0.0294118	0	0	0.02	0.0147059	0	0.0285714	0.0212766	0.02	0	0.0106383	0.0116505
3	14132927	rs4685076	Known	exonic	TMEM43	nonsynonymous SNV	Benign	Arrhythmogenic_right_ventricular_dysplasia_5|Cardiovascular_phenotype|Cardiomyopathy|not_specified|Emery-Dreifuss_muscular_dystrophy_7\x2c_autosomal_dominant	0.3209	0.2952	0.352636	0.558824	0.427083	0.573529	0.421053	0.37931	0.62	0.514706	0.702128	0.557143	0.56383	0.44	0.295455	0.425532	0.508738
3	14133762	rs2340917	Known	exonic	TMEM43	nonsynonymous SNV	Benign	not_specified|Cardiovascular_phenotype|Arrhythmogenic_right_ventricular_dysplasia_5|Cardiomyopathy|Emery-Dreifuss_muscular_dystrophy_7\x2c_autosomal_dominant	0.3724	0.3567	0.463259	0.617647	0.5	0.588235	0.513158	0.448276	0.75	0.602941	0.744681	0.614286	0.638298	0.54	0.363636	0.521277	0.585437
3	15635591	rs397514333	Known	exonic	BTD	nonsynonymous SNV	Conflicting_classifications_of_pathogenicity	not_specified|Biotinidase_deficiency	0.0016	0.0003	0.00179712	0.0147059	0	0	0.0131579	0	0	0	0	0	0	0	0	0.0106383	0.00291262
3	15642006	rs554439068	Known	exonic	BTD	nonsynonymous SNV	.	.	4.16e-05	1.97e-05	0.000199681	0.0147059	0.0208333	0	0	0	0	0	0	0	0	0	0	0	0.00291262
3	15644487	rs372844636	Known	exonic	BTD	nonsynonymous SNV	Conflicting_classifications_of_pathogenicity	not_provided|Biotinidase_deficiency	2.471e-05	1.315e-05	.	0	0	0	0.0263158	0	0	0	0	0	0	0	0	0	0.00194175
3	15644557	rs587783005	Known	exonic	BTD	nonsynonymous SNV	Pathogenic/Likely_pathogenic	Biotinidase_deficiency	3.295e-05	6.568e-06	.	0	0	0	0	0	0	0.0294118	0	0	0.0106383	0.01	0.0227273	0	0.00485437
3	15644724	rs754158925	Known	exonic	BTD	nonsynonymous SNV	Uncertain_significance	not_provided	3.295e-05	6.571e-06	.	0	0	0	0	0.0172414	0.03	0	0	0.0142857	0	0	0	0	0.00485437
3	15644824	rs397507176	Known	exonic	BTD	nonsynonymous SNV	Conflicting_classifications_of_pathogenicity	not_provided|Biotinidase_deficiency|Inborn_genetic_diseases|not_specified	0.0023	0.0005	0.00479233	0	0.0104167	0	0	0	0	0.0147059	0	0.0142857	0.0106383	0.01	0	0	0.00485437
3	15645180	rs776369447	Known	exonic	BTD	nonsynonymous SNV	Uncertain_significance	Biotinidase_deficiency|not_provided	8.237e-05	6.572e-06	.	0	0	0	0	0	0	0	0.0319149	0	0	0	0	0	0.00291262
3	15645186	rs13078881	Known	exonic	BTD	nonsynonymous SNV	Pathogenic/Likely_pathogenic	Biotinidase_deficiency|not_provided|Inborn_genetic_diseases	0.0317	0.0294	0.0185703	0	0.0104167	0.0147059	0.0131579	0.0172414	0.01	0	0.0106383	0.0142857	0	0.04	0	0.0106383	0.0116505
3	30671647	rs727504406	Known	exonic	TGFBR2	nonsynonymous SNV	Conflicting_classifications_of_pathogenicity	Loeys-Dietz_syndrome_2|not_specified|not_provided|Familial_thoracic_aortic_aneurysm_and_aortic_dissection	0.0002	1.971e-05	.	0	0	0	0	0	0	0.0147059	0	0.0285714	0.0106383	0	0	0	0.0038835
3	37004456	rs730881735	Known	exonic	MLH1	nonsynonymous SNV	Uncertain_significance	Lynch_syndrome|not_provided|Hereditary_cancer-predisposing_syndrome|Hereditary_nonpolyposis_colorectal_neoplasms	8.236e-06	6.568e-06	.	0	0.0104167	0.0294118	0	0	0	0	0	0	0	0	0	0	0.00291262
3	37012077	rs1799977	Known	exonic	MLH1	nonsynonymous SNV	Benign	Colorectal_cancer\x2c_hereditary_nonpolyposis\x2c_type_2|Lynch_syndrome|Hereditary_cancer-predisposing_syndrome|not_specified|Hereditary_nonpolyposis_colorectal_neoplasms|not_provided|Malignant_tumor_of_breast|Lynch_syndrome_1	0.2325	0.2265	0.129593	0.0882353	0.0729167	0.102941	0.0263158	0.0689655	0.13	0.176471	0.265957	0.0571429	0.0957447	0.11	0.0681818	0.0638298	0.105825
3	46860717	chr3:46860717[b38]G,T	Novel	exonic	MYL3	nonsynonymous SNV	.	.	.	.	.	0	0	0	0	0	0	0	0	0.0285714	0	0	0	0	0.00194175
5	112707823	rs773941688	Known	exonic	APC	stopgain	Uncertain_significance	Familial_adenomatous_polyposis_1	8.155e-05	.	.	0	0	0	0	0	0	0.0294118	0	0	0	0	0	0	0.00194175
5	112738455	rs1752590728	Known	exonic	APC	nonsynonymous SNV	.	.	.	6.571e-06	.	0	0	0	0	0	0	0.0147059	0	0	0	0	0	0.0319149	0.0038835
5	112767245	rs201567345	Known	exonic	APC	nonsynonymous SNV	Conflicting_classifications_of_pathogenicity	not_provided|Classic_or_attenuated_familial_adenomatous_polyposis|not_specified|Hereditary_cancer-predisposing_syndrome|Familial_adenomatous_polyposis_1	9.065e-05	0.0001	.	0	0	0	0	0	0	0.0147059	0	0	0	0	0	0.0212766	0.00291262
5	112767353	rs376628500	Known	exonic	APC	nonsynonymous SNV	Conflicting_classifications_of_pathogenicity	not_specified|Familial_adenomatous_polyposis_1|Hereditary_cancer-predisposing_syndrome|not_provided	4.943e-05	5.253e-05	0.000199681	0.0294118	0.0208333	0	0.0263158	0	0.04	0.0147059	0	0	0	0.01	0.0227273	0	0.0126214
5	112792519	rs751648064	Known	exonic	APC	nonsynonymous SNV	Conflicting_classifications_of_pathogenicity	Classic_or_attenuated_familial_adenomatous_polyposis|Hereditary_cancer-predisposing_syndrome|Familial_adenomatous_polyposis_1	7.478e-05	6.575e-06	.	0	0	0	0	0	0	0.0147059	0	0	0	0	0	0.0319149	0.0038835
5	112838032	rs201522866	Known	exonic	APC	nonsynonymous SNV	Conflicting_classifications_of_pathogenicity	not_provided|Familial_adenomatous_polyposis_1|Hereditary_cancer-predisposing_syndrome|not_specified	5.778e-05	6.57e-05	.	0	0	0.0147059	0	0	0	0.0147059	0	0	0	0.02	0	0	0.0038835
5	112838180	rs147972247	Known	exonic	APC	nonsynonymous SNV	Benign/Likely_benign	Carcinoma_of_colon|not_specified|Familial_adenomatous_polyposis_1|Hereditary_cancer-predisposing_syndrome|APC-Associated_Polyposis_Disorders|Classic_or_attenuated_familial_adenomatous_polyposis|not_provided	0.0005	0.0002	0.000399361	0	0	0	0.0131579	0.0344828	0.01	0	0	0	0	0	0	0	0.0038835
5	112839341	rs2149898263	Known	exonic	APC	nonsynonymous SNV	.	.	.	.	.	0	0.0104167	0	0	0	0	0	0	0	0	0.01	0	0	0.00194175
5	112840062	rs1561592713	Known	exonic	APC	nonsynonymous SNV	Uncertain_significance	Hereditary_cancer-predisposing_syndrome|Familial_adenomatous_polyposis_1	.	.	.	0	0	0	0	0	0	0	0	0	0	0.04	0	0.0212766	0.00582524
5	112840513	rs529480958	Known	exonic	APC	nonsynonymous SNV	Conflicting_classifications_of_pathogenicity	Hereditary_cancer-predisposing_syndrome|Familial_adenomatous_polyposis_1|not_provided|not_specified	0.0002	7.224e-05	0.000199681	0	0	0	0.0131579	0.0172414	0	0	0	0	0	0	0	0	0.00194175
5	112841059	rs459552	Known	exonic	APC	nonsynonymous SNV	Benign	Hereditary_cancer-predisposing_syndrome|Classic_or_attenuated_familial_adenomatous_polyposis|not_specified|not_provided|Familial_multiple_polyposis_syndrome|Familial_adenomatous_polyposis_1|APC-Associated_Polyposis_Disorders|Familial_colorectal_cancer	0.7981	0.8201	0.865415	0.823529	0.885417	0.867647	0.842105	0.844828	0.79	0.867647	0.851064	0.842857	0.893617	0.85	0.886364	0.851064	0.852427
5	112841090	rs1561600562	Known	exonic	APC	nonsynonymous SNV	.	.	.	.	.	0	0	0	0	0	0	0	0	0.0285714	0	0	0	0	0.00194175
5	112842679	rs756740976	Known	exonic	APC	nonsynonymous SNV	Uncertain_significance	Hereditary_cancer-predisposing_syndrome|Familial_adenomatous_polyposis_1	.	.	.	0	0	0	0	0	0	0	0.0212766	0	0	0	0	0	0.00194175
5	112843081	rs1580683176	Known	exonic	APC	nonsynonymous SNV	Uncertain_significance	Hereditary_cancer-predisposing_syndrome|Familial_adenomatous_polyposis_1	.	.	.	0	0	0	0	0	0.04	0.0147059	0	0	0	0	0	0	0.00485437
5	112843098	rs2229995	Known	exonic	APC	nonsynonymous SNV	Benign	Hereditary_cancer-predisposing_syndrome|APC-Associated_Polyposis_Disorders|Carcinoma_of_colon|Familial_adenomatous_polyposis_1|Familial_multiple_polyposis_syndrome|not_provided|not_specified	0.0199	0.017	0.00838658	0.0294118	0	0.0294118	0	0.0172414	0	0	0	0	0	0	0	0.0106383	0.00582524
5	112843137	rs554356011	Known	exonic	APC	nonsynonymous SNV	Conflicting_classifications_of_pathogenicity	Hereditary_cancer-predisposing_syndrome|not_provided|Familial_adenomatous_polyposis_1|not_specified	0.0003	6.567e-05	0.00119808	0	0.0104167	0	0.0131579	0	0.01	0	0	0	0	0	0	0	0.00291262
6	26090951	rs1799945	Known	exonic	HFE	nonsynonymous SNV	Pathogenic/Likely_pathogenic/Pathogenic\x2c_low_penetrance|other	Hereditary_hemochromatosis|Hemochromatosis_type_1|not_provided|Cardiomyopathy|Bronze_diabetes|See_cases|Variegate_porphyria|Microvascular_complications_of_diabetes\x2c_susceptibility_to\x2c_7|Alzheimer_disease|Familial_porphyria_cutanea_tarda|Transferrin_serum_level_quantitative_trait_locus_2|Cystic_fibrosis|not_specified	0.1066	0.1015	0.0730831	0.0441176	0.0833333	0.132353	0.105263	0.103448	0.22	0.191176	0.170213	0.114286	0.0425532	0.07	0.113636	0.106383	0.115534
6	26092897	rs140080192	Known	exonic	HFE	nonsynonymous SNV	Conflicting_classifications_of_pathogenicity	not_provided|Hereditary_hemochromatosis|Hemochromatosis_type_1	0.0039	0.0015	0.00179712	0	0	0	0	0	0.04	0	0	0	0	0	0	0	0.0038835
6	26093178	rs141229562	Known	exonic	HFE	nonsynonymous SNV	.	.	3.295e-05	2.63e-05	.	0.0147059	0.0208333	0	0	0	0	0	0	0	0	0	0	0	0.00291262
7	5986901	rs370853512	Known	exonic	PMS2	nonsynonymous SNV	Conflicting_classifications_of_pathogenicity	Hereditary_nonpolyposis_colorectal_neoplasms|not_provided|Hereditary_cancer-predisposing_syndrome	0.0004	3.94e-05	0.000998403	0	0	0	0	0	0	0	0	0	0.0212766	0	0	0	0.00194175
7	5987357	rs1805321	Known	exonic	PMS2	nonsynonymous SNV	Benign	Hereditary_cancer-predisposing_syndrome|Lynch_syndrome|Lynch_syndrome_4|Endometrial_carcinoma|Mismatch_repair_cancer_syndrome_4|Hereditary_nonpolyposis_colorectal_neoplasms|not_provided|not_specified|Lynch_syndrome_1	0.3854	0.372	0.358227	0.235294	0.229167	0.264706	0.223684	0.327586	0.21	0.264706	0.382979	0.228571	0.276596	0.28	0.340909	0.234043	0.266019
7	5989841	rs777814445	Known	exonic	PMS2	nonsynonymous SNV	Uncertain_significance	Hereditary_nonpolyposis_colorectal_neoplasms|Hereditary_cancer-predisposing_syndrome|Lynch_syndrome_4|not_provided	1.648e-05	.	.	0	0	0	0.0131579	0	0.01	0	0	0	0	0.01	0	0	0.00291262
7	5999154	rs769967916	Known	exonic	PMS2	nonsynonymous SNV	Uncertain_significance	Hereditary_nonpolyposis_colorectal_neoplasms|Hereditary_cancer-predisposing_syndrome|Lynch_syndrome_4|not_specified	8.236e-06	1.315e-05	.	0.0147059	0.0104167	0.0294118	0	0	0	0	0	0	0	0	0	0	0.0038835
7	5999249	chr7:5999249[b38]A,T	Novel	exonic	PMS2	nonsynonymous SNV	.	.	.	.	.	0	0	0	0	0	0	0	0	0	0.0106383	0.01	0.0227273	0	0.00291262
7	150947340	rs36210421	Known	exonic	KCNH2	nonsynonymous SNV	Conflicting_classifications_of_pathogenicity	Long_QT_syndrome_2|Sudden_unexplained_death|Long_QT_syndrome|not_specified|not_provided|KCNH2-related_disorder|Cardiac_arrhythmia|Cardiovascular_phenotype|Torsades_de_pointes	0.0088	0.0183	0.00898562	0	0	0	0	0.0172414	0.04	0	0	0.0142857	0	0	0.0227273	0	0.00679612
7	150947641	rs767252448	Known	exonic	KCNH2	nonsynonymous SNV	Uncertain_significance	Long_QT_syndrome	5.417e-05	1.314e-05	.	0	0	0	0	0	0	0	0.0531915	0	0	0	0	0	0.00485437
7	150948446	rs1805123	Known	exonic	KCNH2	nonsynonymous SNV	Benign	Long_QT_syndrome|Long_QT_syndrome_2|Cardiac_arrhythmia|Short_QT_syndrome_type_1|Atrial_fibrillation|Cardiovascular_phenotype|not_specified|not_provided	0.1871	0.2103	0.136182	0.147059	0.1875	0.235294	0.289474	0.293103	0.26	0.176471	0.265957	0.285714	0.202128	0.19	0.0681818	0.244681	0.223301
7	150948477	rs140279503	Known	exonic	KCNH2	nonsynonymous SNV	Uncertain_significance	Cardiovascular_phenotype|Long_QT_syndrome|Cardiac_arrhythmia|Short_QT_syndrome_type_1|Long_QT_syndrome_2|not_provided	4.176e-05	9.276e-05	.	0.0294118	0.0104167	0	0	0	0	0.0147059	0	0	0	0	0	0	0.0038835
7	150958278	rs772037564	Known	exonic	KCNH2	nonsynonymous SNV	Benign/Likely_benign	not_provided|Long_QT_syndrome|Cardiovascular_phenotype	0.0011	5.922e-05	.	0	0.0208333	0	0	0	0	0	0	0	0	0.01	0	0	0.00291262
7	151557208	rs540525001	Known	exonic	PRKAG2	nonsynonymous SNV	Conflicting_classifications_of_pathogenicity	Cardiovascular_phenotype|Lethal_congenital_glycogen_storage_disease_of_heart|Cardiomyopathy|not_provided|not_specified	9.884e-05	5.912e-05	0.000199681	0	0	0	0	0	0.01	0	0	0	0	0.01	0.0227273	0	0.00291262
7	151735911	rs138051386	Known	exonic	PRKAG2	nonsynonymous SNV	Likely_benign	PRKAG2-related_disorder	0.0003	0.0003	0.00219649	0.0294118	0.0104167	0.0294118	0	0.0172414	0.07	0.0294118	0	0	0.0106383	0.08	0.0681818	0	0.0262136
7	151781320	rs79474211	Known	exonic	PRKAG2	nonsynonymous SNV	Conflicting_classifications_of_pathogenicity	not_provided|Renal_cysts_and_diabetes_syndrome|Cardiomyopathy|PRKAG2_cardiac_syndrome|Lethal_congenital_glycogen_storage_disease_of_heart|Wolff-Parkinson-White_pattern|not_specified|Cardiovascular_phenotype|Hypertrophic_cardiomyopathy_6	0.0081	0.0031	0.0145767	0	0.03125	0.0441176	0.0789474	0.0172414	0.06	0.102941	0.0106383	0.0285714	0.0744681	0.03	0.0909091	0.0106383	0.0427184
7	151786526	rs144857453	Known	exonic	PRKAG2	nonsynonymous SNV	Conflicting_classifications_of_pathogenicity	Cardiovascular_phenotype|not_provided|Primary_dilated_cardiomyopathy|Cardiomyopathy|Lethal_congenital_glycogen_storage_disease_of_heart|not_specified	0.0002	0.0001	0.000998403	0	0	0	0	0	0	0	0	0	0	0.02	0	0	0.00194175
9	127818359	rs141330288	Known	exonic	ENG	nonsynonymous SNV	Conflicting_classifications_of_pathogenicity	Hereditary_hemorrhagic_telangiectasia|Telangiectasia\x2c_hereditary_hemorrhagic\x2c_type_1|ENG-related_disorder	0.0002	0.0004	0.00159744	0	0	0.0294118	0	0	0	0	0	0	0.0106383	0.03	0	0	0.00582524
9	127824342	rs1800956	Known	exonic	ENG	nonsynonymous SNV	Benign/Likely_benign	not_provided|Pulmonary_arterial_hypertension|not_specified|ENG-related_disorder|Cardiovascular_phenotype|Hereditary_hemorrhagic_telangiectasia|Telangiectasia\x2c_hereditary_hemorrhagic\x2c_type_1	0.0085	0.0047	0.0235623	0	0.0104167	0.0441176	0.0263158	0.0172414	0.04	0.0147059	0.0425532	0	0.0319149	0.07	0.0909091	0.0425532	0.0330097
9	127843201	rs747481834	Known	exonic	ENG	nonsynonymous SNV	Benign	Hereditary_hemorrhagic_telangiectasia|Telangiectasia\x2c_hereditary_hemorrhagic\x2c_type_1	4.947e-05	.	.	0	0	0	0.0263158	0	0.01	0	0	0	0	0	0	0	0.00291262
9	127854342	rs35400405	Known	exonic	ENG	nonsynonymous SNV	Benign/Likely_benign	Hereditary_hemorrhagic_telangiectasia|not_provided|not_specified|Telangiectasia\x2c_hereditary_hemorrhagic\x2c_type_1|Cardiovascular_phenotype	0.0482	0.0435	0.0407348	0	0	0	0	0.0344828	0	0	0	0	0	0	0	0	0.00194175
9	132903733	rs2131765890	Known	exonic	TSC1	nonsynonymous SNV	Uncertain_significance	Tuberous_sclerosis_1	.	.	.	0	0	0	0	0	0	0	0	0	0	0.02	0	0	0.00194175
9	132903794	rs202241429	Known	exonic	TSC1	nonsynonymous SNV	Conflicting_classifications_of_pathogenicity	Tuberous_sclerosis_1|not_provided|Hereditary_cancer-predisposing_syndrome	3.297e-05	2.627e-05	0.000199681	0	0	0	0	0.0517241	0	0	0	0.0142857	0.0106383	0	0	0.0106383	0.00582524
9	132911481	rs118203481	Known	exonic	TSC1	nonsynonymous SNV	Benign/Likely_benign	Lymphangiomyomatosis|Isolated_focal_cortical_dysplasia_type_II|Tuberous_sclerosis_1|not_provided|not_specified|TSC1-related_disorder|Hereditary_cancer-predisposing_syndrome|Tuberous_sclerosis_syndrome	0.0005	0.0001	0.000199681	0	0	0	0.0131579	0.0172414	0	0	0	0	0	0	0	0.0212766	0.0038835
9	132911517	rs1073123	Known	exonic	TSC1	nonsynonymous SNV	Benign	Malignant_tumor_of_breast|not_specified|not_provided|Tuberous_sclerosis_syndrome|Lymphangiomyomatosis|Hereditary_cancer-predisposing_syndrome|Isolated_focal_cortical_dysplasia_type_II|Tuberous_sclerosis_1|Malignant_tumor_of_urinary_bladder	0.129	0.1504	0.135184	0.117647	0.104167	0.0735294	0.144737	0.155172	0.18	0.176471	0.159574	0.0714286	0.148936	0.05	0.0909091	0.106383	0.12233
10	43100707	rs567877611	Known	exonic	RET	nonsynonymous SNV	Conflicting_classifications_of_pathogenicity	Multiple_endocrine_neoplasia\x2c_type_2|RET-related_disorder|Multiple_endocrine_neoplasia_type_2B|not_provided|Hereditary_cancer-predisposing_syndrome	0.0003	3.939e-05	0.000199681	0	0	0	0	0	0	0	0	0	0	0.06	0	0	0.00582524
10	43102461	rs1341922880	Known	exonic	RET	nonsynonymous SNV	Conflicting_classifications_of_pathogenicity	Multiple_endocrine_neoplasia\x2c_type_2|Hereditary_cancer-predisposing_syndrome	.	.	.	0	0	0	0	0	0	0	0	0	0	0	0.0454545	0	0.00194175
10	43104993	rs587780815	Known	exonic	RET	nonsynonymous SNV	Conflicting_classifications_of_pathogenicity	Multiple_endocrine_neoplasia_type_2B|Hereditary_cancer-predisposing_syndrome|See_cases|Multiple_endocrine_neoplasia_type_2A|Multiple_endocrine_neoplasia\x2c_type_2	2.319e-05	1.971e-05	.	0.0147059	0	0	0	0	0.02	0.0147059	0	0	0.0319149	0.01	0	0.0212766	0.00970874
10	43111366	rs746512075	Known	exonic	RET	nonsynonymous SNV	Uncertain_significance	Multiple_endocrine_neoplasia_type_2B|Pheochromocytoma|Familial_medullary_thyroid_carcinoma|Multiple_endocrine_neoplasia_type_2A|Hirschsprung_disease\x2c_susceptibility_to\x2c_1|Hereditary_cancer-predisposing_syndrome|not_provided|Multiple_endocrine_neoplasia\x2c_type_2	3.306e-05	3.939e-05	.	0	0	0	0	0	0	0	0	0	0	0	0	0.0425532	0.0038835
10	43112173	rs75873440	Known	exonic	RET	nonsynonymous SNV	Conflicting_classifications_of_pathogenicity	Multiple_endocrine_neoplasia|Pheochromocytoma|Hereditary_cancer-predisposing_syndrome|Renal_hypodysplasia/aplasia_1|Multiple_endocrine_neoplasia_type_2B|Multiple_endocrine_neoplasia_type_2A|Hirschsprung_disease\x2c_susceptibility_to\x2c_1|Multiple_endocrine_neoplasia\x2c_type_2	9.414e-05	8.533e-05	0.000199681	0	0	0	0	0	0.01	0	0.0106383	0	0	0.02	0	0	0.0038835
10	43114671	rs1799939	Known	exonic	RET	nonsynonymous SNV	Conflicting_classifications_of_pathogenicity	Multiple_endocrine_neoplasia|Hereditary_cancer-predisposing_syndrome|not_specified|not_provided|Multiple_endocrine_neoplasia_type_2A|Multiple_endocrine_neoplasia\x2c_type_2|Renal_hypodysplasia/aplasia_1|Multiple_endocrine_neoplasia_type_2B|Hirschsprung_disease\x2c_susceptibility_to\x2c_1|Pheochromocytoma	0.2033	0.1695	0.169129	0.264706	0.197917	0.220588	0.223684	0.155172	0.2	0.117647	0.180851	0.185714	0.223404	0.21	0.113636	0.244681	0.2
10	43120084	rs145170911	Known	exonic	RET	nonsynonymous SNV	Conflicting_classifications_of_pathogenicity	not_provided|Multiple_endocrine_neoplasia_type_2B|Hirschsprung_disease\x2c_susceptibility_to\x2c_1|Pheochromocytoma|Familial_medullary_thyroid_carcinoma|Multiple_endocrine_neoplasia_type_2A|Hereditary_cancer-predisposing_syndrome|Congenital_central_hypoventilation|Multiple_endocrine_neoplasia\x2c_type_2|not_specified	0.0001	9.191e-05	0.000399361	0	0	0.0147059	0	0	0	0	0	0	0.0106383	0	0	0	0.00194175
10	43124932	rs781236624	Known	exonic	RET	nonsynonymous SNV	Uncertain_significance	Hereditary_cancer-predisposing_syndrome|Multiple_endocrine_neoplasia\x2c_type_2	1.648e-05	2.627e-05	.	0.0441176	0.0520833	0	0	0	0.01	0	0	0	0	0.01	0.0227273	0	0.0106796
10	87864318	rs369849061	Known	exonic	PTEN	nonsynonymous SNV	Benign/Likely_benign	PTEN-related_disorder|PTEN_hamartoma_tumor_syndrome	.	0.0002	0.00119808	0.0147059	0	0	0	0	0.01	0	0	0	0.0106383	0.01	0	0	0.0038835
10	110644519	chr10:110644519[b38]C,T	Novel	exonic	RBM20	nonsynonymous SNV	.	.	.	.	.	0	0	0	0	0	0	0	0.0212766	0	0	0	0	0	0.00194175
10	110781028	rs977645949	Known	exonic	RBM20	nonsynonymous SNV	Uncertain_significance	Dilated_cardiomyopathy_1DD|Cardiovascular_phenotype	.	1.971e-05	.	0	0.0208333	0	0	0	0	0	0	0	0	0	0	0	0.00194175
10	110781394	rs758718732	Known	exonic	RBM20	nonsynonymous SNV	Conflicting_classifications_of_pathogenicity	not_specified|Cardiovascular_phenotype|Dilated_cardiomyopathy_1DD	0.001	4.594e-05	.	0	0	0.0441176	0	0	0	0.0147059	0	0	0	0	0	0	0.0038835
10	110781702	rs201047984	Known	exonic	RBM20	nonsynonymous SNV	Conflicting_classifications_of_pathogenicity	not_provided|Dilated_cardiomyopathy_1DD|Cardiovascular_phenotype|not_specified	0.0023	0.0002	0.000798722	0	0	0	0.0131579	0.0172414	0	0	0.0319149	0.0428571	0.0106383	0	0	0	0.00873786
10	110781781	rs567118667	Known	exonic	RBM20	nonsynonymous SNV	Likely_benign	not_provided|Dilated_cardiomyopathy_1DD|Cardiovascular_phenotype	0.0009	7.878e-05	0.000798722	0	0	0	0	0	0	0	0	0	0	0	0.0454545	0	0.00194175
10	110810455	rs1384764201	Known	exonic	RBM20	nonsynonymous SNV	.	.	.	.	.	0	0	0	0	0	0	0	0	0	0	0	0.0454545	0	0.00194175
10	110812279	rs1844777206	Known	exonic	RBM20	nonsynonymous SNV	.	.	.	.	.	0	0	0	0	0	0	0	0	0.0285714	0	0	0	0	0.00194175
10	110812610	rs397516601	Known	exonic	RBM20	nonsynonymous SNV	Conflicting_classifications_of_pathogenicity	not_specified|Dilated_cardiomyopathy_1DD|RBM20-related_disorder|Cardiovascular_phenotype|not_provided	0.0013	0.0001	0.00179712	0	0.0104167	0	0	0.0172414	0	0.0294118	0.0319149	0	0	0	0	0	0.00679612
10	110821524	rs369747752	Known	exonic	RBM20	nonsynonymous SNV	Conflicting_classifications_of_pathogenicity	RBM20-related_disorder|Cardiovascular_phenotype|Cardiomyopathy|not_specified|Dilated_cardiomyopathy_1DD|not_provided	9.016e-05	7.877e-05	.	0.0147059	0	0.0147059	0	0	0.01	0.0147059	0	0	0.0106383	0	0	0.0106383	0.00582524
10	110821666	rs540014314	Known	exonic	RBM20	nonsynonymous SNV	Conflicting_classifications_of_pathogenicity	Cardiovascular_phenotype|Primary_dilated_cardiomyopathy|not_provided|Dilated_cardiomyopathy_1DD	0.0012	9.189e-05	0.000798722	0	0	0	0	0	0	0	0	0	0.0106383	0.01	0	0.0425532	0.00582524
10	110821789	rs188054898	Known	exonic	RBM20	nonsynonymous SNV	Benign/Likely_benign	not_provided|Cardiovascular_phenotype|Dilated_cardiomyopathy_1DD|Cardiomyopathy|not_specified	0.019	0.0029	0.0175719	0.0588235	0.09375	0.0294118	0.118421	0.0344828	0.04	0.0735294	0.0638298	0.0714286	0.0957447	0.04	0.0227273	0.0425532	0.0621359
10	110835931	chr10:110835931[b38]C,T	Novel	exonic	RBM20	nonsynonymous SNV	.	.	.	.	.	0	0	0	0	0	0	0	0	0	0.0212766	0	0	0	0.00194175
10	110835961	rs942077	Known	exonic	RBM20	nonsynonymous SNV	Benign	Primary_dilated_cardiomyopathy|Dilated_cardiomyopathy_1DD|not_specified|Cardiovascular_phenotype	0.7637	0.7468	0.697085	0.676471	0.604167	0.720588	0.736842	0.568965	0.76	0.75	0.531915	0.671429	0.553191	0.69	0.818182	0.723404	0.670874
10	119669857	rs144041999	Known	exonic	BAG3	nonsynonymous SNV	Benign	Myofibrillar_myopathy_6|Dilated_cardiomyopathy_1HH|Cardiovascular_phenotype|not_provided|not_specified|Cardiomyopathy|Atrial_fibrillation	0.0016	0.0031	0.00499201	0	0	0	0	0	0	0.0147059	0	0.0285714	0.0106383	0	0	0	0.0038835
10	119670070	rs375257731	Known	exonic	BAG3	nonsynonymous SNV	Conflicting_classifications_of_pathogenicity	Cardiovascular_phenotype|not_specified|Dilated_cardiomyopathy_1HH|Myofibrillar_myopathy_6|not_provided	0.0001	0.0002	0.00119808	0.0147059	0.0208333	0.0147059	0	0	0	0	0.138298	0	0.0106383	0.1	0.0227273	0	0.0281553
10	119670121	rs2234962	Known	exonic	BAG3	nonsynonymous SNV	Benign/Likely_benign	not_provided|Dilated_cardiomyopathy_1HH|Myofibrillar_myopathy_6|Cardiovascular_phenotype|not_specified	0.1767	0.1465	0.0964457	0.117647	0.0520833	0.0441176	0.0263158	0.0344828	0.03	0.0294118	0.0106383	0.0285714	0.0319149	0.02	0.0681818	0.0744681	0.0417476
10	119672321	rs201487919	Known	exonic	BAG3	nonsynonymous SNV	Uncertain_significance	Myofibrillar_myopathy_6|not_provided|Dilated_cardiomyopathy_1HH	8.449e-06	.	.	0.0147059	0	0	0	0	0	0	0	0	0	0.01	0	0	0.00194175
10	119672519	rs117671123	Known	exonic	BAG3	nonsynonymous SNV	Benign/Likely_benign	Myofibrillar_myopathy_6|Dilated_cardiomyopathy_1HH|Myofibrillar_myopathy|Cardiomyopathy|not_specified|not_provided|Cardiovascular_phenotype	0.0012	0.0006	0.00419329	0	0	0	0	0	0	0.0441176	0	0.0142857	0	0	0	0	0.0038835
10	119676471	rs554147128	Known	exonic	BAG3	nonsynonymous SNV	Conflicting_classifications_of_pathogenicity	Myofibrillar_myopathy_6|Dilated_cardiomyopathy_1HH|Cardiovascular_phenotype	5.788e-05	2.628e-05	0.000599042	0.0147059	0.0208333	0.0294118	0	0	0.01	0	0.0531915	0	0.0106383	0.03	0.0454545	0.0319149	0.0194175
10	119676692	rs144692954	Known	exonic	BAG3	nonsynonymous SNV	Benign/Likely_benign	Cardiovascular_phenotype|Myofibrillar_myopathy_6|Dilated_cardiomyopathy_1HH|not_provided|not_specified|Cardiomyopathy|Atrial_fibrillation	0.0015	0.0031	0.00499201	0	0	0	0	0	0	0.0147059	0	0.0285714	0.0106383	0	0	0	0.0038835
10	119676774	rs3858340	Known	exonic	BAG3	nonsynonymous SNV	Benign	Dilated_cardiomyopathy_1HH|Myofibrillar_myopathy_6|Cardiovascular_phenotype|not_provided|not_specified	0.1141	0.1236	0.155551	0.117647	0.09375	0.205882	0.118421	0.0517241	0.11	0.132353	0.0851064	0.0857143	0.255319	0.13	0.136364	0.0957447	0.125243
11	2587636	rs571899254	Known	exonic	KCNQ1	nonsynonymous SNV	Conflicting_classifications_of_pathogenicity	Cardiac_arrhythmia|Long_QT_syndrome|Cardiovascular_phenotype	7.431e-05	1.314e-05	0.000199681	0	0.0104167	0	0.0131579	0	0.02	0.0147059	0	0	0	0	0	0	0.00485437
11	2588804	rs12720449	Known	exonic	KCNQ1	nonsynonymous SNV	Benign/Likely_benign	not_specified|not_provided|Cardiac_arrhythmia|Cardiovascular_phenotype|Atrial_fibrillation\x2c_familial\x2c_3|Short_QT_syndrome_type_2|Jervell_and_Lange-Nielsen_syndrome_1|Long_QT_syndrome_1|Long_QT_syndrome	0.0076	0.0035	0.0225639	0	0.0208333	0.0147059	0	0.0172414	0.02	0.0147059	0	0.0285714	0.0106383	0.03	0	0.0106383	0.0135922
11	32416496	rs769618028	Known	exonic	WT1	nonsynonymous SNV	.	.	1.65e-05	.	.	0	0	0	0	0	0	0	0	0	0	0	0.0681818	0.0106383	0.0038835
11	32435130	rs1193574882	Known	exonic	WT1	nonsynonymous SNV	Uncertain_significance	Wilms_tumor_1|Frasier_syndrome|11p_partial_monosomy_syndrome|Drash_syndrome	.	6.582e-06	.	0	0	0	0	0	0	0	0	0	0	0	0	0.0319149	0.00291262
11	47332099	rs370338674	Known	exonic	MYBPC3	nonsynonymous SNV	Conflicting_classifications_of_pathogenicity	Hypertrophic_cardiomyopathy|not_specified|Cardiovascular_phenotype|Hypertrophic_cardiomyopathy_4|not_provided|Cardiomyopathy|Left_ventricular_noncompaction_10	3.362e-05	0.0003	0.000399361	0	0	0	0	0	0	0	0	0.0285714	0	0	0	0	0.00194175
11	47335186	rs367729718	Known	exonic	MYBPC3	nonsynonymous SNV	Benign/Likely_benign	Hypertrophic_cardiomyopathy|Hypertrophic_cardiomyopathy_4|Cardiovascular_phenotype|not_specified|Cardiomyopathy|not_provided	0.0002	0.0001	0.00119808	0	0.0104167	0	0	0	0	0	0	0	0.0106383	0.01	0	0	0.00291262
11	47341243	rs1213708580	Known	exonic	MYBPC3	nonsynonymous SNV	Uncertain_significance	Hypertrophic_cardiomyopathy	.	6.569e-06	.	0.0147059	0.0104167	0	0	0	0	0	0	0	0	0	0	0	0.00194175
11	47342730	rs778361492	Known	exonic	MYBPC3	nonsynonymous SNV	.	.	1.66e-05	.	.	0	0	0	0.0263158	0	0	0	0	0	0	0	0	0	0.00194175
11	47347869	rs1334351467	Known	exonic	MYBPC3	nonsynonymous SNV	.	.	.	.	.	0	0	0	0	0	0	0	0	0	0	0.03	0.0238095	0	0.00389105
11	47348490	rs3729989	Known	exonic	MYBPC3	nonsynonymous SNV	Benign/Likely_benign	Hypertrophic_cardiomyopathy_4|Hypertrophic_cardiomyopathy|not_provided|not_specified|Cardiovascular_phenotype|Left_ventricular_noncompaction_10|Cardiomyopathy	0.1079	0.0947	0.0670927	0.0147059	0.0416667	0.0147059	0.0131579	0.0344828	0.02	0.0441176	0.0106383	0.0285714	0.0638298	0.03	0.0681818	0.0425532	0.0320388
11	47350047	rs3729986	Known	exonic	MYBPC3	nonsynonymous SNV	Benign	not_specified|Cardiomyopathy|Left_ventricular_noncompaction_10|Cardiovascular_phenotype|not_provided|Hypertrophic_cardiomyopathy|Hypertrophic_cardiomyopathy_4	0.0904	0.0675	0.0329473	0.0147059	0.0104167	0	0	0	0	0	0.0106383	0	0	0	0.0227273	0	0.0038835
11	61438012	rs373951663	Known	exonic	SDHAF2	nonsynonymous SNV	Benign/Likely_benign	Paragangliomas_2|Hereditary_pheochromocytoma-paraganglioma|Hereditary_cancer-predisposing_syndrome|not_provided|SDHAF2-related_disorder	0.0004	8.555e-05	0.000399361	0	0	0	0	0	0	0	0.0425532	0	0	0	0	0	0.0038835
11	64804546	rs2959656	Known	exonic	MEN1	nonsynonymous SNV	Benign	not_specified|not_provided|Multiple_endocrine_neoplasia\x2c_type_1	0.9378	0.8974	0.834465	0.911765	0.833333	0.882353	0.947368	0.965517	0.87	0.926471	0.882979	0.985714	0.93617	0.9	0.818182	0.978723	0.91068
12	32796167	rs139734328	Known	exonic	PKP2	nonsynonymous SNV	Conflicting_classifications_of_pathogenicity	Familial_isolated_arrhythmogenic_right_ventricular_dysplasia|Arrhythmogenic_right_ventricular_dysplasia_9|not_specified|PKP2-related_disorder|not_provided|Long_QT_syndrome|Arrhythmogenic_right_ventricular_cardiomyopathy|Cardiomyopathy|Cardiovascular_phenotype	0.0009	0.0007	0.000599042	0	0	0	0	0.0172414	0	0	0	0.0142857	0	0	0	0	0.00194175
12	32824143	rs558637427	Known	exonic	PKP2	nonsynonymous SNV	Uncertain_significance	Cardiomyopathy|not_specified|Arrhythmogenic_right_ventricular_dysplasia_9|Arrhythmogenic_right_ventricular_cardiomyopathy|Cardiovascular_phenotype	1.649e-05	5.256e-05	0.000199681	0.0147059	0	0	0	0	0.01	0	0	0	0	0	0	0	0.00194175
12	32850772	rs199571473	Known	exonic	PKP2	nonsynonymous SNV	Conflicting_classifications_of_pathogenicity	Cardiomyopathy|not_specified|Arrhythmogenic_right_ventricular_dysplasia_9|PKP2-related_disorder|Cardiovascular_phenotype|Primary_dilated_cardiomyopathy|not_provided	0.0013	0.0004	0.00159744	0.0147059	0.0625	0	0	0	0	0	0	0	0	0	0	0	0.00679612
12	32868970	rs56869013	Known	exonic	PKP2	nonsynonymous SNV	Uncertain_significance	Arrhythmogenic_right_ventricular_dysplasia_9|Arrhythmogenic_right_ventricular_cardiomyopathy|Cardiovascular_phenotype|Cardiomyopathy	1.647e-05	6.564e-06	0.000199681	0	0	0	0	0	0.02	0	0	0	0.0106383	0.02	0	0.0531915	0.00970874
12	32869000	rs1046116	Known	exonic	PKP2	nonsynonymous SNV	Benign	Arrhythmogenic_right_ventricular_cardiomyopathy|Cardiomyopathy|Cardiovascular_phenotype|not_provided|not_specified|Arrhythmogenic_right_ventricular_dysplasia_9	0.18	0.1979	0.151358	0.0147059	0.104167	0.0294118	0.0526316	0.103448	0.09	0.0441176	0.0425532	0.0428571	0.0531915	0.08	0.0454545	0.106383	0.0650485
12	32877895	rs779173447	Known	exonic	PKP2	nonsynonymous SNV	Uncertain_significance	Arrhythmogenic_right_ventricular_dysplasia_9|Cardiovascular_phenotype	.	.	.	0	0	0	0	0	0	0.0294118	0	0	0	0	0	0	0.00194175
12	32896523	rs75909145	Known	exonic	PKP2	nonsynonymous SNV	Benign/Likely_benign	Arrhythmogenic_right_ventricular_cardiomyopathy|Cardiomyopathy|Cardiovascular_phenotype|Arrhythmogenic_right_ventricular_dysplasia_9|not_provided|not_specified	0.0242	0.0193	0.0131789	0	0	0	0.0131579	0	0	0	0.0106383	0	0	0	0.0227273	0	0.00291262
12	51913165	chr12:51913165[b38]A,G	Novel	exonic	ACVRL1	nonsynonymous SNV	.	.	.	.	.	0	0	0	0	0.0344828	0	0	0	0	0	0	0	0	0.00194175
12	51914477	rs746715195	Known	exonic	ACVRL1	nonsynonymous SNV	Likely_benign	Telangiectasia\x2c_hereditary_hemorrhagic\x2c_type_2	7.451e-05	1.971e-05	.	0	0.0104167	0	0.0394737	0.0517241	0.01	0	0	0	0	0	0	0	0.00776699
12	120978847	rs1169288	Known	exonic	HNF1A	nonsynonymous SNV	Conflicting_classifications_of_pathogenicity	Maturity_onset_diabetes_mellitus_in_young|Insulin_resistance\x2c_susceptibility_to|not_specified|SERUM_HDL_CHOLESTEROL_LEVEL\x2c_MODIFIER_OF|not_provided|Maturity-onset_diabetes_of_the_young_type_3|Nonpapillary_renal_cell_carcinoma|Type_2_diabetes_mellitus	0.3533	0.2886	0.298522	0.279412	0.28125	0.397059	0.381579	0.344828	0.26	0.235294	0.319149	0.457143	0.414894	0.24	0.272727	0.202128	0.31068
12	120979061	rs1800574	Known	exonic	HNF1A	nonsynonymous SNV	Benign/Likely_benign	Maturity-onset_diabetes_of_the_young_type_3|Ovarian_cancer|not_specified|Maturity_onset_diabetes_mellitus_in_young|Nonpapillary_renal_cell_carcinoma|Monogenic_diabetes|not_provided	0.0367	0.0219	0.0199681	0.0441176	0.0208333	0	0.0131579	0.0172414	0	0.0294118	0.0319149	0.0142857	0.0212766	0.01	0	0	0.015534
12	120988973	rs150513055	Known	exonic	HNF1A	nonsynonymous SNV	Conflicting_classifications_of_pathogenicity	Monogenic_diabetes|not_provided|Maturity-onset_diabetes_of_the_young_type_3	6.599e-05	2.626e-05	0.000199681	0	0	0	0.0394737	0	0	0	0	0	0	0	0.0454545	0	0.00485437
12	120997624	rs2464196	Known	exonic	HNF1A	nonsynonymous SNV	Benign	not_specified|Maturity_onset_diabetes_mellitus_in_young|Type_2_diabetes_mellitus|Maturity-onset_diabetes_of_the_young_type_3|Nonpapillary_renal_cell_carcinoma|not_provided	0.3465	0.2728	0.317692	0.220588	0.34375	0.411765	0.407895	0.362069	0.27	0.308824	0.404255	0.457143	0.446809	0.25	0.295455	0.223404	0.336893
13	32332343	rs766173	Known	exonic	BRCA2	nonsynonymous SNV	Benign	Familial_cancer_of_breast|Breast_carcinoma|not_specified|Hereditary_breast_ovarian_cancer_syndrome|not_provided|Fanconi_anemia_complementation_group_D1|Breast-ovarian_cancer\x2c_familial\x2c_susceptibility_to\x2c_2|Medulloblastoma|Pancreatic_cancer\x2c_susceptibility_to\x2c_2|Glioma_susceptibility_3|Wilms_tumor_1|Malignant_tumor_of_prostate|Hereditary_cancer-predisposing_syndrome	0.0518	0.041	0.0736821	0.0441176	0.0625	0.0441176	0.144737	0.103448	0.09	0.161765	0.0212766	0.142857	0.0851064	0.07	0.0909091	0.0106383	0.0786408
13	32332409	rs61754140	Known	exonic	BRCA2	nonsynonymous SNV	Conflicting_classifications_of_pathogenicity	not_provided|Hereditary_cancer-predisposing_syndrome|Hereditary_breast_ovarian_cancer_syndrome	8.31e-06	.	.	0	0.0520833	0	0	0	0	0	0	0	0	0	0	0	0.00485437
13	32332592	rs144848	Known	exonic	BRCA2	nonsynonymous SNV	Benign	Breast-ovarian_cancer\x2c_familial\x2c_susceptibility_to\x2c_2|not_specified|Breast_carcinoma|not_provided|Familial_cancer_of_breast|Hereditary_breast_ovarian_cancer_syndrome|Breast_ductal_adenocarcinoma|Fanconi_anemia_complementation_group_D1|Glioma_susceptibility_3|Pancreatic_cancer\x2c_susceptibility_to\x2c_2|Malignant_tumor_of_prostate|Wilms_tumor_1|Medulloblastoma|Hereditary_cancer-predisposing_syndrome	0.2779	0.2379	0.249401	0.426471	0.447917	0.455882	0.513158	0.551724	0.33	0.441176	0.457447	0.514286	0.510638	0.57	0.431818	0.457447	0.468932
13	32332644	rs397507263	Known	exonic	BRCA2	nonsynonymous SNV	Benign	Hereditary_cancer-predisposing_syndrome|Malignant_tumor_of_breast|Fanconi_anemia_complementation_group_D1|Breast-ovarian_cancer\x2c_familial\x2c_susceptibility_to\x2c_2|Hereditary_breast_ovarian_cancer_syndrome|Breast_neoplasm|not_provided|not_specified	0.0005	0.0001	0.000998403	0	0	0	0.0131579	0	0	0	0	0.0142857	0.0106383	0	0	0.0106383	0.0038835
13	32332749	rs1566223138	Known	exonic	BRCA2	stopgain	Pathogenic	Hereditary_breast_ovarian_cancer_syndrome	.	.	.	0	0	0	0	0.0172414	0	0	0	0	0	0	0	0.0106383	0.00194175
13	32336948	rs587782014	Known	exonic	BRCA2	nonsynonymous SNV	Conflicting_classifications_of_pathogenicity	not_specified|Hereditary_cancer-predisposing_syndrome|Breast-ovarian_cancer\x2c_familial\x2c_susceptibility_to\x2c_2|Hereditary_breast_ovarian_cancer_syndrome	4.989e-05	.	.	0	0	0.0588235	0	0	0	0	0	0	0	0	0	0	0.0038835
13	32337225	chr13:32337225[b38]A,C	Novel	exonic	BRCA2	nonsynonymous SNV	.	.	.	.	.	0	0	0.0441176	0	0	0	0	0	0	0	0	0	0	0.00291262
13	32337326	rs1799944	Known	exonic	BRCA2	nonsynonymous SNV	Benign	Hereditary_cancer-predisposing_syndrome|Fanconi_anemia_complementation_group_D1|Breast_carcinoma|Hereditary_breast_ovarian_cancer_syndrome|not_specified|Familial_cancer_of_breast|Breast-ovarian_cancer\x2c_familial\x2c_susceptibility_to\x2c_2|not_provided|Medulloblastoma|Pancreatic_cancer\x2c_susceptibility_to\x2c_2|Glioma_susceptibility_3|Wilms_tumor_1|Malignant_tumor_of_prostate	0.0534	0.0469	0.0800719	0.0441176	0.0625	0.0441176	0.144737	0.103448	0.09	0.161765	0.0212766	0.142857	0.0851064	0.07	0.0909091	0.0106383	0.0786408
13	32337800	rs80358589	Known	exonic	BRCA2	nonsynonymous SNV	Benign/Likely_benign	Carcinoma_of_esophagus|not_specified|Hereditary_breast_ovarian_cancer_syndrome|not_provided|Fanconi_anemia|Breast-ovarian_cancer\x2c_familial\x2c_susceptibility_to\x2c_2|Malignant_tumor_of_breast|BRCA2-related_disorder|Breast_and/or_ovarian_cancer|Familial_cancer_of_breast|Hereditary_cancer-predisposing_syndrome	0.0002	0.0002	0.000998403	0	0	0	0	0.0172414	0	0.0147059	0.0106383	0	0.0212766	0	0	0.0425532	0.00873786
13	32337924	rs80358605	Known	exonic	BRCA2	nonsynonymous SNV	Conflicting_classifications_of_pathogenicity	Hereditary_cancer-predisposing_syndrome|Hereditary_breast_ovarian_cancer_syndrome|not_provided|not_specified|Breast-ovarian_cancer\x2c_familial\x2c_susceptibility_to\x2c_2	5.775e-05	6.572e-06	.	0	0	0	0.0131579	0.0172414	0	0	0	0	0	0	0	0.0106383	0.00291262
13	32338670	rs80358666	Known	exonic	BRCA2	nonsynonymous SNV	Conflicting_classifications_of_pathogenicity	Hereditary_cancer-predisposing_syndrome|Hereditary_breast_ovarian_cancer_syndrome	.	.	.	0	0	0	0	0	0	0	0	0	0	0.02	0	0	0.00194175
13	32339134	rs80358703	Known	exonic	BRCA2	nonsynonymous SNV	Benign	Malignant_tumor_of_breast|Chordoma|Hereditary_breast_ovarian_cancer_syndrome|BRCA2-related_disorder|not_provided|Hereditary_cancer-predisposing_syndrome|Breast-ovarian_cancer\x2c_familial\x2c_susceptibility_to\x2c_2|not_specified	0.0004	0.0001	0.000998403	0	0	0	0.0263158	0	0	0	0	0	0	0.01	0	0	0.00291262
13	32339164	chr13:32339164[b38]C,G	Novel	exonic	BRCA2	nonsynonymous SNV	.	.	.	.	.	0	0	0	0	0	0.01	0	0	0	0	0.04	0	0	0.00485437
13	32339766	rs370252983	Known	exonic	BRCA2	nonsynonymous SNV	Conflicting_classifications_of_pathogenicity	Hereditary_breast_ovarian_cancer_syndrome|not_provided|Breast-ovarian_cancer\x2c_familial\x2c_susceptibility_to\x2c_2|Hereditary_cancer-predisposing_syndrome|not_specified	1.652e-05	6.572e-06	.	0.0294118	0.03125	0	0	0	0	0	0.0106383	0	0	0	0	0	0.00582524
13	32339891	rs587782375	Known	exonic	BRCA2	nonsynonymous SNV	Conflicting_classifications_of_pathogenicity	Breast-ovarian_cancer\x2c_familial\x2c_susceptibility_to\x2c_2|Hereditary_cancer-predisposing_syndrome|not_provided|not_specified|Hereditary_breast_ovarian_cancer_syndrome	0.0001	1.971e-05	.	0	0.03125	0	0	0	0	0	0	0	0	0	0	0	0.00291262
13	32340756	rs2072554340	Known	exonic	BRCA2	nonsynonymous SNV	Conflicting_classifications_of_pathogenicity	Hereditary_breast_ovarian_cancer_syndrome|Hereditary_cancer-predisposing_syndrome|not_provided	.	.	.	0	0	0	0	0	0	0	0	0.0142857	0.0106383	0	0	0.0106383	0.00291262
13	32340806	rs1164384033	Known	exonic	BRCA2	nonsynonymous SNV	Conflicting_classifications_of_pathogenicity	Hereditary_breast_ovarian_cancer_syndrome|Hereditary_cancer-predisposing_syndrome	.	6.573e-06	.	0	0	0	0.0131579	0.0172414	0	0	0	0.0142857	0	0	0	0	0.00291262
13	32344645	rs276174886	Known	exonic	BRCA2	nonsynonymous SNV	Uncertain_significance	Familial_cancer_of_breast|Hereditary_cancer-predisposing_syndrome|Hereditary_breast_ovarian_cancer_syndrome|Breast-ovarian_cancer\x2c_familial\x2c_susceptibility_to\x2c_2|not_provided|Fanconi_anemia_complementation_group_D1	3.475e-05	.	.	0	0	0	0	0.0172414	0	0	0	0.0142857	0	0	0	0.0106383	0.00292969
13	32354946	rs876659943	Known	exonic	BRCA2	nonsynonymous SNV	Uncertain_significance	Hereditary_breast_ovarian_cancer_syndrome|Hereditary_cancer|Breast-ovarian_cancer\x2c_familial\x2c_susceptibility_to\x2c_2|not_provided|Hereditary_cancer-predisposing_syndrome	.	1.314e-05	.	0.0147059	0	0	0	0	0.01	0	0	0	0.0106383	0	0	0	0.00291262
13	32355250	rs169547	Known	exonic	BRCA2	nonsynonymous SNV	Benign	Hereditary_breast_ovarian_cancer_syndrome|not_provided|Breast_ductal_adenocarcinoma|Breast-ovarian_cancer\x2c_familial\x2c_susceptibility_to\x2c_2|not_specified	0.9937	0.9806	0.975839	1	1	1	1	1	1	1	1	1	1	1	1	1	1
13	32356539	rs571800995	Known	exonic	BRCA2	nonsynonymous SNV	Conflicting_classifications_of_pathogenicity	Breast-ovarian_cancer\x2c_familial\x2c_susceptibility_to\x2c_2|Hereditary_breast_ovarian_cancer_syndrome|Hereditary_cancer-predisposing_syndrome|not_specified	4.966e-05	6.565e-06	0.000199681	0	0.0104167	0	0	0	0	0	0	0	0	0	0.0454545	0	0.00291262
13	32356548	rs545454796	Known	exonic	BRCA2	nonsynonymous SNV	Uncertain_significance	Hereditary_breast_ovarian_cancer_syndrome|Hereditary_cancer-predisposing_syndrome	8.282e-06	1.313e-05	0.000199681	0	0	0	0	0	0.03	0	0	0	0	0	0	0	0.00291262
13	32379413	rs11571769	Known	exonic	BRCA2	nonsynonymous SNV	Benign	Familial_cancer_of_breast|Malignant_tumor_of_breast|Hereditary_breast_ovarian_cancer_syndrome|not_provided|not_specified|Ovarian_cancer|Breast_and/or_ovarian_cancer|Hereditary_cancer-predisposing_syndrome|Fanconi_anemia_complementation_group_D1|Breast-ovarian_cancer\x2c_familial\x2c_susceptibility_to\x2c_2	0.0079	0.0084	0.00998403	0.0147059	0	0	0.0131579	0	0	0	0.0106383	0.0142857	0.0319149	0.02	0	0	0.00873786
13	48303995	rs776175164	Known	exonic	RB1	nonsynonymous SNV	Benign/Likely_benign	Retinoblastoma|Hereditary_cancer-predisposing_syndrome	0.0001	6.568e-06	.	0	0	0	0	0	0	0	0	0	0.0319149	0	0	0	0.00291262
13	48342698	rs1301539544	Known	exonic	RB1	nonsynonymous SNV	Uncertain_significance	Retinoblastoma	.	6.574e-06	.	0	0	0	0	0.0172414	0.01	0	0	0.0142857	0	0	0	0.0106383	0.0038835
13	48364952	rs183898408	Known	exonic	RB1	nonsynonymous SNV	Benign/Likely_benign	Retinoblastoma|not_provided|not_specified|Hereditary_cancer-predisposing_syndrome	0.0028	0.0009	0.000399361	0	0	0	0	0	0	0	0	0.0285714	0	0	0	0	0.00194553
13	48459805	rs775195256	Known	exonic	RB1	nonsynonymous SNV	Uncertain_significance	Hereditary_cancer-predisposing_syndrome|Retinoblastoma	1.648e-05	.	.	0.0147059	0	0	0.0131579	0.0344828	0	0	0	0	0	0	0	0	0.0038835
13	51934877	rs549611809	Known	exonic	ATP7B	nonsynonymous SNV	Uncertain_significance	Wilson_disease|not_specified	3.314e-05	.	.	0	0	0	0.0263158	0.0172414	0	0	0	0.0142857	0	0	0	0	0.0038835
13	51935655	chr13:51935655[b38]C,G	Novel	exonic	ATP7B	nonsynonymous SNV	.	.	.	.	.	0	0	0	0	0	0	0	0	0.0285714	0	0	0	0	0.00194175
13	51939130	rs7334118	Known	exonic	ATP7B	nonsynonymous SNV	Benign/Likely_benign	Wilson_disease|not_provided|not_specified|Inborn_genetic_diseases	0.0257	0.0273	0.0315495	0	0	0	0	0	0.01	0	0.0106383	0.0285714	0.0106383	0	0	0	0.00485437
13	51941218	rs1801249	Known	exonic	ATP7B	nonsynonymous SNV	Benign	not_provided|Inborn_genetic_diseases|Wilson_disease|not_specified	0.5653	0.5715	0.540535	0.382353	0.5	0.426471	0.644737	0.534483	0.54	0.470588	0.361702	0.642857	0.62766	0.6	0.681818	0.43617	0.52233
13	51944231	rs746485916	Known	exonic	ATP7B	nonsynonymous SNV	.	.	8.42e-06	.	.	0	0	0	0	0	0	0	0.0425532	0	0	0	0	0	0.0038835
13	51970669	rs1801244	Known	exonic	ATP7B	nonsynonymous SNV	Benign	Wilson_disease|not_provided|Inborn_genetic_diseases|not_specified	0.4346	0.4067	0.376997	0.294118	0.447917	0.441176	0.381579	0.327586	0.42	0.338235	0.265957	0.257143	0.393617	0.41	0.431818	0.297872	0.363107
13	51974004	rs1801243	Known	exonic	ATP7B	nonsynonymous SNV	Benign/Likely_benign	not_specified|Inborn_genetic_diseases|not_provided|Wilson_disease	0.4388	0.4008	0.376198	0.308824	0.458333	0.441176	0.394737	0.362069	0.42	0.338235	0.255319	0.257143	0.414894	0.41	0.431818	0.297872	0.368932
13	51974723	rs150490315	Known	exonic	ATP7B	nonsynonymous SNV	Uncertain_significance	Wilson_disease	2.486e-05	1.314e-05	0.000199681	0	0	0.0147059	0	0	0	0	0	0	0.0212766	0	0.0227273	0	0.0038835
13	51974778	rs373762572	Known	exonic	ATP7B	nonsynonymous SNV	Likely_benign	not_provided|Wilson_disease|ATP7B-related_disorder	0.0014	0.0003	0.00219649	0	0.0208333	0	0.0131579	0.0172414	0.02	0.0147059	0	0	0	0	0	0	0.00679612
13	51974814	rs557577836	Known	exonic	ATP7B	nonsynonymous SNV	Conflicting_classifications_of_pathogenicity	Wilson_disease|not_specified	0.0004	7.878e-05	0.000599042	0	0.0208333	0	0	0	0	0	0	0	0	0	0	0	0.00194175
15	48445451	rs766850261	Known	exonic	FBN1	nonsynonymous SNV	Conflicting_classifications_of_pathogenicity	Familial_thoracic_aortic_aneurysm_and_aortic_dissection|Ectopia_lentis_1\x2c_isolated\x2c_autosomal_dominant|Marfan_syndrome|MASS_syndrome|Geleophysic_dysplasia_2|Progeroid_and_marfanoid_aspect-lipodystrophy_syndrome|Acromicric_dysplasia|Weill-Marchesani_syndrome_2\x2c_dominant|Stiff_skin_syndrome	5.776e-05	.	.	0	0	0	0	0	0	0.0294118	0	0	0	0	0	0	0.00194175
15	48472581	rs377338217	Known	exonic	FBN1	nonsynonymous SNV	Conflicting_classifications_of_pathogenicity	Familial_thoracic_aortic_aneurysm_and_aortic_dissection|Marfan_syndrome|Stiff_skin_syndrome|Ectopia_lentis_1\x2c_isolated\x2c_autosomal_dominant|not_specified|MASS_syndrome|Geleophysic_dysplasia_2|Progeroid_and_marfanoid_aspect-lipodystrophy_syndrome|Weill-Marchesani_syndrome_2\x2c_dominant|Acromicric_dysplasia|not_provided|Geleophysic_dysplasia|Weill-Marchesani_syndrome	0.0007	0.0002	0.00159744	0	0	0	0	0	0.01	0.0294118	0	0	0	0.01	0	0	0.0038835
15	48487089	rs751764864	Known	exonic	FBN1	nonsynonymous SNV	Conflicting_classifications_of_pathogenicity	not_provided|Familial_thoracic_aortic_aneurysm_and_aortic_dissection|Marfan_syndrome	5.912e-05	1.974e-05	.	0	0	0	0	0	0.01	0.0147059	0	0	0	0	0	0	0.00194175
15	48487333	rs140598	Known	exonic	FBN1	nonsynonymous SNV	Benign	Stiff_skin_syndrome|not_provided|Ectopia_lentis_1\x2c_isolated\x2c_autosomal_dominant|Familial_thoracic_aortic_aneurysm_and_aortic_dissection|FNB1_POLYMORPHISM|Connective_tissue_disorder|Marfan_syndrome|Geleophysic_dysplasia|not_specified|Weill-Marchesani_syndrome|Acromicric_dysplasia	0.0288	0.0169	0.0597045	0.0441176	0.03125	0.0147059	0.0394737	0	0.06	0.0735294	0.0106383	0.0142857	0.0425532	0.03	0.0681818	0.0212766	0.0339806
15	63064136	rs397516395	Known	exonic	TPM1	nonsynonymous SNV	Conflicting_classifications_of_pathogenicity	not_specified|not_provided|Primary_dilated_cardiomyopathy|Dilated_cardiomyopathy_1Y|Cardiomyopathy|Cardiovascular_phenotype|Hypertrophic_cardiomyopathy|Hypertrophic_cardiomyopathy_3	0.0003	0.0001	0.000798722	0.0147059	0	0	0	0	0.02	0	0	0	0	0	0	0	0.00291262
15	67165029	rs369221296	Known	exonic	SMAD3	nonsynonymous SNV	Uncertain_significance	Loeys-Dietz_syndrome|Familial_thoracic_aortic_aneurysm_and_aortic_dissection|not_provided|Aneurysm-osteoarthritis_syndrome	2.471e-05	6.569e-06	.	0.0147059	0.0104167	0	0	0	0	0	0	0	0	0	0	0	0.00194175
15	67165360	rs35874463	Known	exonic	SMAD3	nonsynonymous SNV	Benign/Likely_benign	not_provided|Loeys-Dietz_syndrome|not_specified|Familial_thoracic_aortic_aneurysm_and_aortic_dissection|Aneurysm-osteoarthritis_syndrome|Thoracic_aortic_aneurysm|Ehlers-Danlos_syndrome	0.0403	0.0341	0.0189696	0	0	0	0	0.0172414	0	0	0	0	0	0	0	0.0425532	0.00485437
16	2057144	rs373818076	Known	exonic	TSC2	nonsynonymous SNV	Benign/Likely_benign	Tuberous_sclerosis_2|not_specified|Isolated_focal_cortical_dysplasia_type_II|Lymphangiomyomatosis|Hereditary_cancer-predisposing_syndrome|TSC2-related_disorder	0.0004	9.85e-05	0.000599042	0.0147059	0.0625	0.0147059	0	0	0	0	0	0	0	0	0	0	0.00776699
16	2060794	rs1800725	Known	exonic	TSC2	nonsynonymous SNV	Benign	Hereditary_cancer-predisposing_syndrome|Tuberous_sclerosis_2|not_provided|not_specified|Tuberous_sclerosis_syndrome	0.0136	0.0123	0.00878594	0.0147059	0	0	0	0	0.01	0	0	0	0	0	0	0.0106383	0.00291262
16	2084642	rs766719443	Known	exonic	TSC2	nonsynonymous SNV	Conflicting_classifications_of_pathogenicity	Tuberous_sclerosis_syndrome|Tuberous_sclerosis_2|Hereditary_cancer-predisposing_syndrome	1.728e-05	.	.	0	0	0.0294118	0	0	0	0	0	0	0	0	0	0	0.00194175
16	2087890	rs45490993	Known	exonic	TSC2	nonsynonymous SNV	Benign/Likely_benign	Tuberous_sclerosis_2|Hereditary_cancer-predisposing_syndrome|Tuberous_sclerosis_syndrome|not_specified|not_provided|TSC2-related_disorder	0.0007	9.871e-05	0.000599042	0	0	0	0	0	0	0	0	0	0	0.02	0	0	0.00194175
16	2088110	rs139779505	Known	exonic	TSC2	nonsynonymous SNV	Benign/Likely_benign	Tuberous_sclerosis_syndrome|Tuberous_sclerosis_2|Hereditary_cancer-predisposing_syndrome|not_specified|not_provided	0.0002	0.0005	0.000798722	0.0147059	0.0104167	0	0	0	0.01	0	0	0	0	0	0	0	0.00291262
16	2088461	rs758450326	Known	exonic	TSC2	nonsynonymous SNV	Benign/Likely_benign	Tuberous_sclerosis_2|not_provided|Hereditary_cancer-predisposing_syndrome|TSC2-related_disorder	5.003e-05	2.629e-05	.	0.0147059	0.0104167	0	0	0	0	0	0	0	0	0	0	0.0106383	0.00291262
16	2088515	rs781226141	Known	exonic	TSC2	nonsynonymous SNV	Conflicting_classifications_of_pathogenicity	Hereditary_cancer-predisposing_syndrome|Tuberous_sclerosis_syndrome|Tuberous_sclerosis_2	8.354e-06	1.314e-05	.	0	0	0	0	0	0	0	0.0212766	0	0	0	0	0	0.00194175
16	23629924	rs62625278	Known	exonic	PALB2	nonsynonymous SNV	Conflicting_classifications_of_pathogenicity	not_specified|not_provided|Familial_cancer_of_breast|Hereditary_cancer-predisposing_syndrome	5.766e-05	1.97e-05	0.000399361	0	0	0	0.0263158	0.0172414	0	0.0294118	0	0.0285714	0	0.03	0	0	0.00970874
16	23630140	rs45532440	Known	exonic	PALB2	nonsynonymous SNV	Benign	not_provided|Familial_cancer_of_breast|Fanconi_anemia_complementation_group_N|Ovarian_cancer|Hereditary_breast_ovarian_cancer_syndrome|Breast-ovarian_cancer\x2c_familial\x2c_susceptibility_to\x2c_5|Malignant_tumor_of_breast|not_specified|Hereditary_cancer-predisposing_syndrome|Pancreatic_cancer\x2c_susceptibility_to\x2c_3	0.0224	0.0221	0.014377	0.0147059	0.0104167	0.0147059	0.0131579	0	0	0	0	0	0	0	0	0	0.0038835
16	23635260	rs1555461359	Known	exonic	PALB2	nonsynonymous SNV	Uncertain_significance	Hereditary_cancer-predisposing_syndrome	.	.	.	0	0	0	0	0.0172414	0	0	0	0.0285714	0	0	0	0	0.00291262
16	23635647	rs528541334	Known	exonic	PALB2	nonsynonymous SNV	Conflicting_classifications_of_pathogenicity	not_specified|not_provided|Hereditary_cancer-predisposing_syndrome|Familial_cancer_of_breast|Malignant_tumor_of_breast	0.0005	0.0001	0.00119808	0	0	0	0.0131579	0	0	0.0294118	0	0.0142857	0	0	0	0	0.0038835
16	23635812	rs571063157	Known	exonic	PALB2	nonsynonymous SNV	Conflicting_classifications_of_pathogenicity	not_specified|Hereditary_cancer-predisposing_syndrome|Breast-ovarian_cancer\x2c_familial\x2c_susceptibility_to\x2c_5|Familial_cancer_of_breast|not_provided	3.299e-05	1.97e-05	0.000199681	0	0	0	0.0131579	0.0172414	0	0.0147059	0	0	0	0	0	0.0319149	0.00582524
16	23635963	rs760784181	Known	exonic	PALB2	nonsynonymous SNV	Conflicting_classifications_of_pathogenicity	Hereditary_cancer-predisposing_syndrome|Familial_cancer_of_breast|not_provided	9.886e-05	6.571e-06	.	0.0147059	0.0104167	0.0147059	0.0131579	0	0	0	0	0	0	0	0	0	0.0038835
16	23635986	rs371582757	Known	exonic	PALB2	nonsynonymous SNV	Conflicting_classifications_of_pathogenicity	Familial_cancer_of_breast|Breast-ovarian_cancer\x2c_familial\x2c_susceptibility_to\x2c_5|Hereditary_cancer|Hereditary_cancer-predisposing_syndrome|not_provided	4.119e-05	6.569e-06	0.000199681	0	0	0	0	0	0	0	0.0212766	0	0	0	0	0	0.00194175
17	7676066	rs878854069	Known	exonic	TP53	nonsynonymous SNV	Uncertain_significance	Li-Fraumeni_syndrome_1|Hereditary_cancer-predisposing_syndrome|Li-Fraumeni_syndrome	.	.	.	0	0.0208333	0	0	0	0	0	0	0	0	0	0	0	0.00194175
17	7676154	rs1042522	Known	exonic	TP53	nonsynonymous SNV	Benign	CODON_72_POLYMORPHISM|Lip_and_oral_cavity_carcinoma|not_specified|not_provided|Li-Fraumeni_syndrome|Hereditary_cancer-predisposing_syndrome|Acute_myeloid_leukemia|Hereditary_breast_ovarian_cancer_syndrome|Hepatocellular_carcinoma|Nasopharyngeal_carcinoma|Glioma_susceptibility_1|Familial_cancer_of_breast|Colorectal_cancer|Li-Fraumeni_syndrome_1|Bone_osteosarcoma|Adrenocortical_carcinoma\x2c_hereditary|Bone_marrow_failure_syndrome_5|Basal_cell_carcinoma\x2c_susceptibility_to\x2c_7|Carcinoma_of_pancreas|Choroid_plexus_papilloma	0.66	0.6268	0.542931	0.558824	0.3125	0.25	0.460526	0.396552	0.49	0.294118	0.670213	0.471429	0.510638	0.45	0.409091	0.521277	0.454369
17	7676564	rs201382018	Known	exonic	TP53	nonsynonymous SNV	Conflicting_classifications_of_pathogenicity	Li-Fraumeni_syndrome_1|Li-Fraumeni_syndrome|not_provided|Hereditary_cancer-predisposing_syndrome	8.41e-06	6.579e-06	.	0	0	0	0	0	0	0	0	0	0	0	0.0454545	0	0.00194175
17	43057095	rs1567764456	Known	exonic	BRCA1	nonsynonymous SNV	not_provided	Breast-ovarian_cancer\x2c_familial\x2c_susceptibility_to\x2c_1	.	.	.	0	0	0	0	0	0	0	0	0.0285714	0	0	0	0	0.00194175
17	43070958	rs1799967	Known	exonic	BRCA1	nonsynonymous SNV	Benign	Familial_cancer_of_breast|Malignant_tumor_of_breast|Hereditary_breast_ovarian_cancer_syndrome|not_specified|Hereditary_cancer-predisposing_syndrome|not_provided|Breast-ovarian_cancer\x2c_familial\x2c_susceptibility_to\x2c_1	0.0176	0.0138	0.0111821	0	0	0.0294118	0	0	0	0	0	0.0142857	0.0425532	0	0	0	0.00679612
17	43071077	rs1799966	Known	exonic	BRCA1	nonsynonymous SNV	Benign	Familial_cancer_of_breast|not_specified|Malignant_tumor_of_breast|Hereditary_breast_ovarian_cancer_syndrome|not_provided|Fanconi_anemia\x2c_complementation_group_S|Pancreatic_cancer\x2c_susceptibility_to\x2c_4|Breast-ovarian_cancer\x2c_familial\x2c_susceptibility_to\x2c_1|Hereditary_cancer-predisposing_syndrome|Breast_carcinoma	0.3496	0.3178	0.355831	0.573529	0.5	0.426471	0.460526	0.534483	0.46	0.485294	0.37234	0.428571	0.585106	0.52	0.522727	0.478723	0.486408
17	43071124	rs587781623	Known	exonic	BRCA1	nonsynonymous SNV	Uncertain_significance	Hereditary_breast_ovarian_cancer_syndrome|Hereditary_cancer-predisposing_syndrome|not_specified|not_provided|Breast-ovarian_cancer\x2c_familial\x2c_susceptibility_to\x2c_1	1.647e-05	.	.	0	0	0	0	0	0	0	0.0212766	0	0	0	0	0	0.00194175
17	43082475	rs876659228	Known	exonic	BRCA1	nonsynonymous SNV	Uncertain_significance	Hereditary_breast_ovarian_cancer_syndrome|Hereditary_cancer-predisposing_syndrome	.	.	.	0	0	0	0	0	0	0.0147059	0.0106383	0	0	0	0	0	0.00194175
17	43091882	rs273900712	Known	exonic	BRCA1	nonsynonymous SNV	Conflicting_classifications_of_pathogenicity	Hereditary_breast_ovarian_cancer_syndrome|Breast-ovarian_cancer\x2c_familial\x2c_susceptibility_to\x2c_1|not_provided|Malignant_tumor_of_breast|Hereditary_cancer-predisposing_syndrome|Familial_cancer_of_breast|Fanconi_anemia\x2c_complementation_group_S|Pancreatic_cancer\x2c_susceptibility_to\x2c_4|not_specified	4.947e-05	8.543e-05	.	0	0	0	0	0	0	0	0	0	0	0	0	0.0319149	0.00291262
17	43091960	rs2053563998	Known	exonic	BRCA1	nonsynonymous SNV	Conflicting_classifications_of_pathogenicity	Hereditary_breast_ovarian_cancer_syndrome|Hereditary_cancer-predisposing_syndrome	.	.	.	0	0	0	0	0	0	0	0	0.0285714	0.0106383	0	0	0	0.00291262
17	43091983	rs16942	Known	exonic	BRCA1	nonsynonymous SNV	Benign	Familial_cancer_of_breast|Hereditary_breast_ovarian_cancer_syndrome|not_specified|Fanconi_anemia\x2c_complementation_group_S|Pancreatic_cancer\x2c_susceptibility_to\x2c_4|Breast-ovarian_cancer\x2c_familial\x2c_susceptibility_to\x2c_1|Hereditary_cancer-predisposing_syndrome|Breast_carcinoma|not_provided	0.349	0.3154	0.352636	0.573529	0.5	0.426471	0.460526	0.534483	0.46	0.485294	0.37234	0.428571	0.585106	0.52	0.522727	0.478723	0.486408
17	43092412	rs4986852	Known	exonic	BRCA1	nonsynonymous SNV	Benign	Hereditary_cancer-predisposing_syndrome|not_specified|Familial_cancer_of_breast|not_provided|Hereditary_breast_ovarian_cancer_syndrome|Pancreatic_cancer\x2c_susceptibility_to\x2c_4|Breast-ovarian_cancer\x2c_familial\x2c_susceptibility_to\x2c_1|Fanconi_anemia\x2c_complementation_group_S	0.0132	0.0143	0.00978435	0	0	0	0	0	0	0	0	0	0	0	0	0.0319149	0.00291262
17	43092418	rs16941	Known	exonic	BRCA1	nonsynonymous SNV	Benign	Familial_cancer_of_breast|not_specified|Hereditary_breast_ovarian_cancer_syndrome|Fanconi_anemia\x2c_complementation_group_S|Pancreatic_cancer\x2c_susceptibility_to\x2c_4|Breast-ovarian_cancer\x2c_familial\x2c_susceptibility_to\x2c_1|Hereditary_cancer-predisposing_syndrome|not_provided|Malignant_tumor_of_breast|Breast_carcinoma	0.3429	0.3001	0.335663	0.573529	0.5	0.426471	0.460526	0.534483	0.46	0.485294	0.37234	0.428571	0.585106	0.52	0.522727	0.478723	0.486408
17	43092919	rs799917	Known	exonic	BRCA1	nonsynonymous SNV	Benign	Familial_cancer_of_breast|Hereditary_breast_ovarian_cancer_syndrome|not_provided|Fanconi_anemia\x2c_complementation_group_S|Pancreatic_cancer\x2c_susceptibility_to\x2c_4|Breast-ovarian_cancer\x2c_familial\x2c_susceptibility_to\x2c_1|Hereditary_cancer-predisposing_syndrome|not_specified|Breast_carcinoma	0.41	0.4874	0.54393	0.661765	0.697917	0.470588	0.5	0.603448	0.49	0.558824	0.37234	0.5	0.670213	0.6	0.545455	0.510638	0.552427
17	43093010	rs1800709	Known	exonic	BRCA1	nonsynonymous SNV	Benign	not_specified|Hereditary_cancer-predisposing_syndrome|Familial_cancer_of_breast|Hereditary_breast_ovarian_cancer_syndrome|not_provided|Pancreatic_cancer\x2c_susceptibility_to\x2c_4|Breast-ovarian_cancer\x2c_familial\x2c_susceptibility_to\x2c_1|Fanconi_anemia\x2c_complementation_group_S|Breast_and/or_ovarian_cancer	0.0017	0.0015	0.00219649	0	0	0	0	0	0	0	0	0	0	0	0	0.0319149	0.00291262
17	43093105	rs397507201	Known	exonic	BRCA1	nonsynonymous SNV	Conflicting_classifications_of_pathogenicity	Malignant_tumor_of_breast|not_provided|Hereditary_cancer-predisposing_syndrome|not_specified|Hereditary_breast_ovarian_cancer_syndrome|Breast-ovarian_cancer\x2c_familial\x2c_susceptibility_to\x2c_1	6.593e-05	1.971e-05	.	0	0.0416667	0.0147059	0	0	0	0.0441176	0	0	0	0	0	0	0.00776699
17	43093448	rs28897681	Known	exonic	BRCA1	nonsynonymous SNV	Benign	Malignant_tumor_of_breast|Breast-ovarian_cancer\x2c_familial\x2c_susceptibility_to\x2c_1|not_specified|Hereditary_cancer-predisposing_syndrome|not_provided|Hereditary_breast_ovarian_cancer_syndrome|NICE_approved_PARP_inhibitor_treatment	4.946e-05	1.314e-05	.	0	0	0	0	0	0	0	0.0319149	0	0	0	0	0	0.00291262
17	43093454	rs4986850	Known	exonic	BRCA1	nonsynonymous SNV	Benign	Familial_cancer_of_breast|Hereditary_breast_ovarian_cancer_syndrome|not_provided|Fanconi_anemia\x2c_complementation_group_S|Pancreatic_cancer\x2c_susceptibility_to\x2c_4|Breast-ovarian_cancer\x2c_familial\x2c_susceptibility_to\x2c_1|Hereditary_cancer-predisposing_syndrome|not_specified	0.0568	0.0568	0.0335463	0	0.0208333	0	0	0	0	0.0294118	0	0	0	0	0	0	0.0038835
17	43094464	rs1799950	Known	exonic	BRCA1	nonsynonymous SNV	Benign	Malignant_tumor_of_breast|Familial_cancer_of_breast|Fanconi_anemia\x2c_complementation_group_S|Pancreatic_cancer\x2c_susceptibility_to\x2c_4|Breast-ovarian_cancer\x2c_familial\x2c_susceptibility_to\x2c_1|not_provided|Breast_ductal_adenocarcinoma|Hereditary_breast_ovarian_cancer_syndrome|Hereditary_cancer-predisposing_syndrome|not_specified	0.0441	0.0456	0.0217652	0	0	0	0	0	0.01	0	0	0	0.0106383	0	0	0	0.00194175
17	43094584	rs1465372282	Known	exonic	BRCA1	nonsynonymous SNV	Conflicting_classifications_of_pathogenicity	Breast-ovarian_cancer\x2c_familial\x2c_susceptibility_to\x2c_1|Hereditary_cancer-predisposing_syndrome|not_provided	.	.	.	0	0	0.0147059	0	0	0	0.0294118	0	0	0	0	0	0	0.00291262
17	43094653	rs747172803	Known	exonic	BRCA1	nonsynonymous SNV	Conflicting_classifications_of_pathogenicity	Hereditary_breast_ovarian_cancer_syndrome|Hereditary_cancer-predisposing_syndrome|not_provided	.	.	.	0	0.0416667	0	0	0	0	0	0	0	0	0	0	0	0.0038835
17	43094708	rs8176153	Known	exonic	BRCA1	nonsynonymous SNV	Benign	Hereditary_breast_ovarian_cancer_syndrome|not_provided|Breast-ovarian_cancer\x2c_familial\x2c_susceptibility_to\x2c_1|not_specified|Hereditary_cancer-predisposing_syndrome	0.0007	0.0001	0.000399361	0	0	0	0	0	0	0.0147059	0	0	0	0	0	0.0319149	0.0038835
17	43097266	rs80357090	Known	exonic	BRCA1	nonsynonymous SNV	Benign	Malignant_tumor_of_breast|Fanconi_anemia\x2c_complementation_group_S|Pancreatic_cancer\x2c_susceptibility_to\x2c_4|Familial_cancer_of_breast|Breast-ovarian_cancer\x2c_familial\x2c_susceptibility_to\x2c_1|not_provided|Hereditary_breast_ovarian_cancer_syndrome|not_specified|Breast_and/or_ovarian_cancer|Hereditary_cancer-predisposing_syndrome	0.0003	0.0003	0.00219649	0	0.0208333	0	0	0	0	0	0	0	0	0.01	0	0	0.00291262
17	80104618	rs138812846	Known	exonic	GAA	nonsynonymous SNV	Conflicting_classifications_of_pathogenicity	not_specified|not_provided|Glycogen_storage_disease\x2c_type_II	0.0002	0.0003	0.000798722	0.0147059	0	0	0	0	0.01	0	0	0	0.0212766	0	0	0	0.0038835
17	80104857	rs1800299	Known	exonic	GAA	nonsynonymous SNV	Benign	not_provided|not_specified|Cardiovascular_phenotype|Acid_alpha-glucosidase\x2c_allele_2|Glycogen_storage_disease\x2c_type_II	0.0211	0.0214	0.0115815	0.0147059	0	0	0	0	0.03	0.0147059	0	0	0	0	0	0	0.00485437
17	80104954	rs138034915	Known	exonic	GAA	nonsynonymous SNV	Benign/Likely_benign	Glycogen_storage_disease\x2c_type_II|not_provided|Primary_dilated_cardiomyopathy|not_specified	0.0012	0.0003	0.00259585	0.0588235	0.0729167	0.0588235	0.0657895	0.12069	0.04	0.0294118	0.0212766	0.0571429	0.0744681	0.11	0.0227273	0.0425532	0.0601942
17	80105798	rs1042393	Known	exonic	GAA	nonsynonymous SNV	Benign	not_specified|Cardiovascular_phenotype|not_provided|Glycogen_storage_disease\x2c_type_II	0.6746	0.6564	0.600839	0.441176	0.59375	0.632353	0.473684	0.482759	0.44	0.588235	0.446809	0.757143	0.489362	0.56	0.477273	0.542553	0.531068
17	80105866	rs374569672	Known	exonic	GAA	nonsynonymous SNV	Conflicting_classifications_of_pathogenicity	not_specified|Glycogen_storage_disease\x2c_type_II|not_provided|GAA-related_disorder	0.0009	0.0002	0.00179712	0	0	0	0	0	0	0.0147059	0	0	0	0	0	0.0106383	0.00194175
17	80107657	chr17:80107657[b38]A,G	Novel	exonic	GAA	nonsynonymous SNV	.	.	.	.	.	0	0	0	0	0	0	0	0	0	0	0.02	0	0	0.00194175
17	80107658	rs772002851	Known	exonic	GAA	nonsynonymous SNV	Conflicting_classifications_of_pathogenicity	Glycogen_storage_disease\x2c_type_II|not_provided	4.152e-05	1.971e-05	.	0	0	0.0147059	0	0	0	0	0.0106383	0	0	0	0	0	0.00194175
17	80108343	chr17:80108343[b38]C,G	Novel	exonic	GAA	nonsynonymous SNV	.	.	.	.	.	0	0	0	0	0	0	0	0	0	0.0212766	0	0.0227273	0	0.00291262
17	80108787	rs528369909	Known	exonic	GAA	nonsynonymous SNV	Benign/Likely_benign	not_provided|Glycogen_storage_disease\x2c_type_II|Primary_dilated_cardiomyopathy|not_specified|Cardiovascular_phenotype	0.0018	0.0004	0.00239617	0.0588235	0.0729167	0.0588235	0.0657895	0.137931	0.04	0.0294118	0.0212766	0.0571429	0.0744681	0.11	0.0227273	0.0425532	0.061165
17	80109961	rs145712232	Known	exonic	GAA	nonsynonymous SNV	Benign/Likely_benign	Primary_dilated_cardiomyopathy|Glycogen_storage_disease\x2c_type_II|Cardiovascular_phenotype|not_specified	0.0014	0.0007	0.00299521	0.0588235	0.0729167	0.0588235	0.0657895	0.137931	0.04	0.0294118	0.0212766	0.0571429	0.0744681	0.11	0.0227273	0.0425532	0.061165
17	80112007	rs772260861	Known	exonic	GAA	nonsynonymous SNV	Uncertain_significance	not_provided|Glycogen_storage_disease\x2c_type_II	1.66e-05	2.628e-05	.	0	0	0	0.0131579	0	0	0	0	0	0	0	0.0227273	0	0.00194175
17	80112072	rs1800307	Known	exonic	GAA	nonsynonymous SNV	Benign|other	not_specified|Glycogen_storage_disease\x2c_type_II|Cardiovascular_phenotype|not_provided	0.0179	0.0091	0.0371406	0.0882353	0.114583	0.0735294	0.0394737	0.155172	0.07	0.0882353	0.148936	0.0857143	0.0957447	0.11	0.0227273	0.0106383	0.0864078
17	80113242	rs1800309	Known	exonic	GAA	nonsynonymous SNV	Benign|other	not_provided|not_specified|Cardiovascular_phenotype|Glycogen_storage_disease\x2c_type_II|Acid_alpha-glucosidase\x2c_allele_4	0.088	0.0438	0.0780751	0.176471	0.229167	0.176471	0.171053	0.327586	0.18	0.235294	0.202128	0.228571	0.180851	0.26	0.136364	0.12766	0.201942
17	80117606	rs1126690	Known	exonic	GAA	nonsynonymous SNV	Benign	not_provided|not_specified|Glycogen_storage_disease\x2c_type_II|Cardiovascular_phenotype	0.7296	0.7199	0.711861	0.735294	0.8125	0.75	0.736842	0.896552	0.78	0.735294	0.680851	0.957143	0.787234	0.82	0.795455	0.808511	0.78932
17	80117657	rs539031621	Known	exonic	GAA	nonsynonymous SNV	Uncertain_significance	Glycogen_storage_disease\x2c_type_II	5.095e-05	3.283e-05	0.000599042	0	0	0.0294118	0	0	0	0	0	0	0	0	0	0	0.00194175
17	80117714	rs1800314	Known	exonic	GAA	nonsynonymous SNV	Benign	not_specified|not_provided|Glycogen_storage_disease\x2c_type_II|Cardiovascular_phenotype	0.0604	0.0593	0.101837	0.205882	0.166667	0.132353	0.171053	0.224138	0.28	0.147059	0.212766	0.0714286	0.212766	0.15	0.295455	0.223404	0.191262
17	80118674	rs377286472	Known	exonic	GAA	nonsynonymous SNV	Benign	not_specified|Cardiovascular_phenotype|Hypertrophic_cardiomyopathy|Glycogen_storage_disease\x2c_type_II	0.0036	0.0009	0.00738818	0.0441176	0.0520833	0	0.0131579	0.0517241	0	0.0147059	0	0.142857	0	0.05	0.0454545	0.0319149	0.0320388
17	80118786	rs1800315	Known	exonic	GAA	nonsynonymous SNV	Benign	not_provided|Glycogen_storage_disease\x2c_type_II|not_specified|Cardiovascular_phenotype	0.022	0.0423	0.0543131	0.0294118	0.104167	0	0.0263158	0.0517241	0.12	0.0441176	0.0319149	0.0142857	0.0851064	0.04	0.0454545	0.0638298	0.0543689
18	31069009	rs61731921	Known	exonic	DSC2	nonsynonymous SNV	Benign	Cardiovascular_phenotype|Familial_isolated_arrhythmogenic_right_ventricular_dysplasia|not_specified|Cardiomyopathy|not_provided|Arrhythmogenic_right_ventricular_dysplasia_11|Arrhythmogenic_right_ventricular_cardiomyopathy	0.0495	0.0379	0.0275559	0.0147059	0.0416667	0	0.0263158	0.0172414	0.03	0.0588235	0.0531915	0.0285714	0.0212766	0.01	0	0.0319149	0.0271845
18	31069076	rs1893963	Known	exonic	DSC2	nonsynonymous SNV	Benign	Familial_isolated_arrhythmogenic_right_ventricular_dysplasia|Arrhythmogenic_right_ventricular_dysplasia_11|Cardiovascular_phenotype|not_specified|not_provided|Cardiomyopathy	0.119	0.177	0.196486	0.0441176	0.104167	0.0588235	0.0789474	0.103448	0.12	0.0735294	0.12766	0.0571429	0.0638298	0.07	0.0681818	0.0744681	0.0825243
18	31071830	rs1443409965	Known	exonic	DSC2	nonsynonymous SNV	Uncertain_significance	Cardiomyopathy|Familial_isolated_arrhythmogenic_right_ventricular_dysplasia|Cardiovascular_phenotype	.	.	.	0	0	0	0	0	0.02	0	0	0	0	0	0	0	0.00194175
18	31086611	rs145560678	Known	exonic	DSC2	nonsynonymous SNV	Conflicting_classifications_of_pathogenicity	not_provided|Cardiovascular_phenotype|not_specified|Arrhythmogenic_right_ventricular_dysplasia_11|Cardiomyopathy	0.0012	0.0005	0.00299521	0	0	0	0	0	0	0	0	0.0142857	0	0	0	0.0319149	0.0038835
18	31086664	rs199918720	Known	exonic	DSC2	nonsynonymous SNV	Conflicting_classifications_of_pathogenicity	Cardiomyopathy|not_specified|Arrhythmogenic_right_ventricular_dysplasia_11|not_provided|Familial_isolated_arrhythmogenic_right_ventricular_dysplasia|Cardiovascular_phenotype	0.0002	0.0002	.	0	0	0.0147059	0	0	0	0	0.0425532	0	0	0	0	0	0.00485437
18	31087787	chr18:31087787[b38]A,C	Novel	exonic	DSC2	nonsynonymous SNV	.	.	.	.	.	0	0	0.0294118	0	0	0	0	0	0	0	0	0	0	0.00194175
18	31091132	rs371443698	Known	exonic	DSC2	nonsynonymous SNV	Conflicting_classifications_of_pathogenicity	Cardiomyopathy|not_specified|not_provided|Cardiovascular_phenotype|Arrhythmogenic_right_ventricular_dysplasia_11	0.002	0.0004	0.00319489	0.0147059	0	0.0147059	0.0657895	0	0	0.0294118	0.0212766	0	0	0.01	0.0227273	0.0212766	0.0145631
18	31101950	rs1555641325	Known	exonic	DSC2	nonsynonymous SNV	Uncertain_significance	Arrhythmogenic_right_ventricular_dysplasia_11	.	6.582e-06	.	0	0	0	0.0131579	0.0344828	0	0	0	0.0428571	0	0	0	0	0.00582524
18	31521166	chr18:31521166[b38]C,T	Novel	exonic	DSG2	nonsynonymous SNV	.	.	.	.	.	0	0.0208333	0	0	0	0	0	0	0	0	0	0	0.0425532	0.00582524
18	31524751	rs2230234	Known	exonic	DSG2	nonsynonymous SNV	Benign	Arrhythmogenic_right_ventricular_cardiomyopathy|Cardiovascular_phenotype|Arrhythmogenic_right_ventricular_dysplasia_10|not_specified|Cardiomyopathy|not_provided	0.0687	0.0645	0.0323482	0	0	0	0.0394737	0	0	0.0294118	0	0.0285714	0	0	0	0.0319149	0.00970874
18	31531146	rs193922639	Known	exonic	DSG2	nonsynonymous SNV	Conflicting_classifications_of_pathogenicity	Arrhythmogenic_right_ventricular_dysplasia_10|Arrhythmogenic_right_ventricular_dysplasia_1|Cardiomyopathy|not_specified|Arrhythmogenic_right_ventricular_cardiomyopathy|Cardiovascular_phenotype|not_provided	0.0026	0.0016	0.000998403	0	0	0	0	0	0.01	0	0	0	0	0.01	0.0227273	0.0106383	0.0038835
18	31535365	rs576404380	Known	exonic	DSG2	nonsynonymous SNV	Conflicting_classifications_of_pathogenicity	not_specified|Arrhythmogenic_right_ventricular_dysplasia_10|not_provided|Cardiovascular_phenotype|Cardiomyopathy	0.0012	0.0003	0.00259585	0.0147059	0.0104167	0.0147059	0	0	0	0	0.0106383	0	0	0	0	0	0.0038835
18	31538899	chr18:31538899[b38]G,T	Novel	exonic	DSG2	nonsynonymous SNV	.	.	.	.	.	0	0	0	0	0	0.01	0.0294118	0	0	0	0	0	0	0.00291262
18	31542655	rs79241126	Known	exonic	DSG2	nonsynonymous SNV	Benign/Likely_benign	Arrhythmogenic_right_ventricular_dysplasia_10|not_provided|Cardiovascular_phenotype|Arrhythmogenic_right_ventricular_cardiomyopathy|Cardiomyopathy|not_specified	0.0519	0.0531	0.0259585	0	0	0	0	0	0	0	0	0	0	0	0	0.0212766	0.00194175
18	31542836	rs2278792	Known	exonic	DSG2	nonsynonymous SNV	Benign	not_provided|Arrhythmogenic_right_ventricular_cardiomyopathy|Cardiomyopathy|Cardiovascular_phenotype|Arrhythmogenic_right_ventricular_dysplasia_10|not_specified	0.2676	0.2299	0.240016	0.352941	0.28125	0.176471	0.223684	0.137931	0.35	0.323529	0.138298	0.142857	0.37234	0.4	0.340909	0.265957	0.274757
18	31546561	rs201786158	Known	exonic	DSG2	nonsynonymous SNV	Conflicting_classifications_of_pathogenicity	Arrhythmogenic_right_ventricular_dysplasia_10|Arrhythmogenic_right_ventricular_cardiomyopathy|Cardiovascular_phenotype|not_specified|Cardiomyopathy|not_provided	0.0003	9.852e-05	0.00139776	0	0.0104167	0.0147059	0.0131579	0	0	0	0	0	0	0	0	0	0.00291262
18	31591954	rs730881172	Known	exonic	TTR	nonsynonymous SNV	Uncertain_significance	not_provided	8.237e-06	.	.	0	0	0	0	0	0	0	0.0319149	0	0	0	0	0	0.00291262
18	31592902	rs1800458	Known	exonic	TTR	nonsynonymous SNV	Benign/Likely_benign	Hypertrophic_cardiomyopathy|Hyperthyroxinemia\x2c_dystransthyretinemic|Carpal_tunnel_syndrome_1|Amyloidosis\x2c_hereditary_systemic_1|not_specified|Cardiovascular_phenotype|Charcot-Marie-Tooth_disease|not_provided|TRANSTHYRETIN_POLYMORPHISM	0.0495	0.0513	0.0233626	0	0	0	0	0	0	0	0	0	0	0	0	0.0212766	0.00194175
18	51054891	rs140743238	Known	exonic	SMAD4	nonsynonymous SNV	Conflicting_classifications_of_pathogenicity	Familial_thoracic_aortic_aneurysm_and_aortic_dissection|Hereditary_cancer-predisposing_syndrome|Juvenile_polyposis/hereditary_hemorrhagic_telangiectasia_syndrome|not_specified|Generalized_juvenile_polyposis/juvenile_polyposis_coli|Juvenile_polyposis_syndrome|not_provided	0.0004	0.001	0.000998403	0	0	0	0	0	0.02	0	0	0	0	0	0	0	0.00194175
19	1223126	rs59912467	Known	exonic	STK11	nonsynonymous SNV	Benign/Likely_benign	Hereditary_cancer-predisposing_syndrome|Peutz-Jeghers_syndrome|not_specified|not_provided|Melanoma\x2c_cutaneous_malignant\x2c_susceptibility_to\x2c_1|Germ_cell_tumor_of_testis|Carcinoma_of_pancreas|Breast_and/or_ovarian_cancer|Malignant_tumor_of_breast	0.0058	0.004	0.0111821	0.0147059	0	0.0588235	0	0.0517241	0.08	0.0441176	0	0	0	0	0.0681818	0	0.0213592
19	11111587	rs2077377560	Known	exonic	LDLR	nonsynonymous SNV	Uncertain_significance	Hypercholesterolemia\x2c_familial\x2c_1	.	.	.	0	0	0	0	0	0.01	0	0	0	0.0106383	0.01	0	0	0.00291262
19	11120408	rs745753810	Known	exonic	LDLR	nonsynonymous SNV	Conflicting_classifications_of_pathogenicity	Familial_hypercholesterolemia|Hypercholesterolemia\x2c_familial\x2c_1|not_provided|Cardiovascular_phenotype	1.66e-05	3.943e-05	.	0	0	0.0294118	0	0	0	0	0	0	0	0	0	0	0.00194175
19	11123275	rs150104358	Known	exonic	LDLR	nonsynonymous SNV	Conflicting_classifications_of_pathogenicity	Hypercholesterolemia\x2c_familial\x2c_1|Familial_hypercholesterolemia|not_provided	0.0001	2.627e-05	0.000199681	0	0	0	0	0	0	0	0	0	0	0	0	0.0319149	0.00291262
19	55156276	rs201422579	Known	exonic	TNNI3	unknown	Likely_benign	Hypertrophic_cardiomyopathy|Cardiomyopathy	3.119e-05	.	.	0	0.0104167	0	0	0.0172414	0	0	0	0.0142857	0	0	0	0	0.00291262
19	55156279	rs3729711	Known	exonic	TNNI3	unknown	Conflicting_classifications_of_pathogenicity	Dilated_cardiomyopathy_2A|not_provided|Cardiomyopathy\x2c_familial_restrictive\x2c_1|Hypertrophic_cardiomyopathy_7|Familial_Hypertrophic_Cardiomyopathy_with_Wolff-Parkinson-White_Syndrome|Hypertrophic_cardiomyopathy|Primary_ciliary_dyskinesia|Cardiomyopathy|Cardiovascular_phenotype|not_specified	0.0461	0.0392	0.0227636	0	0	0	0	0	0	0	0.0106383	0	0	0	0	0.0106383	0.00194175
22	29678254	rs552115565	Known	exonic	NF2	nonsynonymous SNV	Conflicting_classifications_of_pathogenicity	Hereditary_cancer-predisposing_syndrome|Neurofibromatosis\x2c_type_2	0.0001	3.94e-05	0.000399361	0.0294118	0.0208333	0	0	0	0	0	0	0	0	0	0	0	0.0038835
