## Supplementary Table 12 for "Fine-scale genetic structure and population-specific clinically relevant variants in the indigenous tribal populations of India"

### Sheet: Sheet1
High-confidence loss of function variants
CHROM	POS	ID	Ensemble ID	Gene.refGene	Genotype	Mutation	MAF
16	71230658	rs3743953	ENSG00000157423	HYDIN;HYDIN	0/1	Known	common
2	11587381	rs13394619	ENSG00000196208	GREB1	2025-01-01	Known	common
7	12354476	rs79323800	ENSG00000146530	VWDE	0/1	Known	uncommon
8	23290051	rs3808536	ENSG00000104679	R3HCC1;R3HCC1	0/1	Known	common
17	19675560	rs7216	ENSG00000072210	ALDH3A2	0/1	Known	common
4	16025313	rs1285793172	ENSG00000007062	PROM1	0/1	Known	rare
8	98193384	rs3735887	ENSG00000104361	NIPAL2	2025-01-01	Known	common
7	12354348	rs6944626	ENSG00000146530	VWDE	2025-01-01	Known	common
22	40860676	rs5758111	ENSG00000196236	XPNPEP3	0/1	Known	common
6	116462456	rs117361304	ENSG00000188820	CALHM6	0/1	Known	common
17	81647455	rs9906358	ENSG00000182612	TSPAN10	2025-01-01	Known	common
11	125837866	rs11220236	ENSG00000237353	PATE4	0/1	Known	common
11	48978871	rs1965370	ENSG00000220948	OR4A47;TRIM49B	0/1	Known	common
11	60405887	rs4938941	ENSG00000166928	MS4A14	2025-01-01	Known	common
11	61398269	rs10897158	ENSG00000187049	TMEM216;TMEM216	2025-01-01	Known	common
5	37687908	rs4371784	ENSG00000082068	WDR70	0/1	Known	common
1	22127482	rs2235527	ENSG00000162552	WNT4	0/1	Known	common
12	112919388	rs10774671	ENSG00000089127	OAS1	0/1	Known	common
6	3255093	rs9503497	ENSG00000180822	LOC100422781;PSMG4	0/1	Known	common
19	1534043	rs10853954	ENSG00000185988	PLK5	2025-01-01	Known	common
11	60497529	rs2298553	ENSG00000071203	MS4A12	0/1	Known	common
6	35920290	rs662713	ENSG00000096063	SRPK1	0/1	Known	common
17	21295771	rs4442881	ENSG00000034152	MAP2K3	0/1	Known	common
17	39908216	rs11078928	ENSG00000073605	GSDMB	0/1	Known	common
6	46711495	rs201899866	ENSG00000146070	PLA2G7	0/1	Known	rare
19	51417359	rs1010425	ENSG00000142512	SIGLEC10	2025-01-01	Known	common
5	131165058	rs2278060	ENSG00000169567	HINT1	2025-01-01	Known	common
7	23717543	rs6945306	ENSG00000196335	STK31	0/1	Known	common
17	27765605	rs1060822	ENSG00000007171	NOS2	2025-01-01	Known	common
19	51031874	rs3745540	ENSG00000186474	KLK12	2025-01-01	Known	common
5	75669297	rs34358	ENSG00000189045	ANKDD1B	0/1	Known	common
8	97815303	rs7818775	ENSG00000104341	LAPTM4B	2025-01-01	Known	common
11	63081015	rs11231341	ENSG00000197658	SLC22A24	2025-01-01	Known	common
2	233823665	rs17868361	ENSG00000185038	MROH2A	0/1	Known	common
1	179889309	rs2245425	ENSG00000143337	TOR1AIP1	0/1	Known	common
4	155785330	rs1459853	ENSG00000061918	GUCY1B1	0/1	Known	common
4	143997559	rs1132783	ENSG00000250361	GYPB	2025-01-01	Known	common
18	80038504	chr18:80038504[b38]C,G	ENSG00000101546	RBFA	0/1	Novel	S
2	171337452	rs778396161	ENSG00000123600	METTL8	0/1	Known	S
3	184036506	rs6443930	ENSG00000186090	HTR3D;HTR3D	0/1	Known	common
19	35228117	rs541169	ENSG00000177558	FAM187B	2025-01-01	Known	common
17	39908216	rs11078928	ENSG00000073605	GSDMB	2025-01-01	Known	common
11	60405887	rs4938941	ENSG00000166928	MS4A14	0/1	Known	common
12	112919388	rs10774671	ENSG00000089127	OAS1	2025-01-01	Known	common
15	42083780	rs12442923	ENSG00000159337	PLA2G4D	0/1	Known	uncommon
1	51481315	chr1:51481315[b38]C,T	ENSG00000085832	EPS15	0/1	Novel	S
7	12354348	rs6944626	ENSG00000146530	VWDE	0/1	Known	common
4	39303152	rs533164456	ENSG00000035928	RFC1	0/1	Known	rare
11	61398269	rs10897158	ENSG00000187049	TMEM216;TMEM216	0/1	Known	common
5	75669297	rs34358	ENSG00000189045	ANKDD1B	2025-01-01	Known	common
13	110715529	rs78799989	ENSG00000153487	ING1;ING1	0/1	Known	common
2	79687563	rs75100314	ENSG00000066032	CTNNA2	0/1	Known	common
6	36375870	rs754933834	ENSG00000010030	ETV7;ETV7	0/1	Known	rare
17	19675560	rs7216	ENSG00000072210	ALDH3A2	2025-01-01	Known	common
5	37687908	rs4371784	ENSG00000082068	WDR70	2025-01-01	Known	common
1	45332088	rs77542170	ENSG00000132781	MUTYH	0/1	Known	uncommon
22	17511812	rs774377462	ENSG00000099954	CECR2	0/1	Known	rare
11	60497529	rs2298553	ENSG00000071203	MS4A12	2025-01-01	Known	common
10	122454839	rs2736911	ENSG00000254636	ARMS2	0/1	Known	common
11	48978871	rs1965370	ENSG00000220948	OR4A47;TRIM49B	2025-01-01	Known	common
5	149259544	rs534581717	ENSG00000173210	ABLIM3	0/1	Known	rare
8	97815303	rs7818775	ENSG00000104341	LAPTM4B	0/1	Known	common
8	98193384	rs3735887	ENSG00000104361	NIPAL2	0/1	Known	common
16	1220055	rs3751889	ENSG00000196557	CACNA1H	0/1	Known	common
2	11587381	rs13394619	ENSG00000196208	GREB1	0/1	Known	common
16	11447933	rs779992987	ENSG00000188897	LOC400499	0/1	Known	rare
1	179889309	rs2245425	ENSG00000143337	TOR1AIP1	2025-01-01	Known	common
8	23290051	rs3808536	ENSG00000104679	R3HCC1;R3HCC1	2025-01-01	Known	common
6	3255093	rs9503497	ENSG00000180822	LOC100422781;PSMG4	2025-01-01	Known	common
17	44708840	rs34198215	ENSG00000161692	DBF4B	0/1	Known	uncommon
7	99666690	rs373134805	ENSG00000106258	CYP3A5	0/1	Known	uncommon
11	6519749	rs766988638	ENSG00000179532	DNHD1	0/1	Known	rare
4	15480736	rs1861050	ENSG00000048342	CC2D2A	0/1	Known	common
5	131165058	rs2278060	ENSG00000169567	HINT1	0/1	Known	common
12	54854641	rs142903254	ENSG00000172551	MUCL1	0/1	Known	uncommon
8	16186158	rs435815	ENSG00000038945	MSR1	2025-01-01	Known	common
3	27255305	rs1550769	ENSG00000163491	NEK10	0/1	Known	common
17	47370436	rs76299620	ENSG00000178852	EFCAB13	2025-01-01	Known	common
16	1729236	rs116966333	ENSG00000138834	MAPK8IP3	0/1	Known	uncommon
4	143997559	rs1132783	ENSG00000250361	GYPB	0/1	Known	common
11	66284968	rs776355621	ENSG00000174851	YIF1A	0/1	Known	uncommon
19	56304791	rs117459439	ENSG00000267710	EDDM13	0/1	Known	common
5	95793038	rs79061390	ENSG00000164292	RHOBTB3	0/1	Known	uncommon
21	26843740	rs400852	ENSG00000154734	ADAMTS1	2025-01-01	Known	common
11	102778751	rs17860955	ENSG00000166670	MMP10	0/1	Known	rare
6	116462456	rs117361304	ENSG00000188820	CALHM6	2025-01-01	Known	common
17	81647455	rs9906358	ENSG00000182612	TSPAN10	0/1	Known	common
20	20052723	rs7508949	ENSG00000101343	CRNKL1;CRNKL1	0/1	Known	common
11	125837866	rs11220236	ENSG00000237353	PATE4	2025-01-01	Known	common
8	16186158	rs435815	ENSG00000038945	MSR1	0/1	Known	common
17	27765605	rs1060822	ENSG00000007171	NOS2	0/1	Known	common
11	63143377	rs1939749	ENSG00000197658	SLC22A24	0/1	Known	common
19	35228117	rs541169	ENSG00000177558	FAM187B	0/1	Known	common
17	47370436	rs76299620	ENSG00000178852	EFCAB13	0/1	Known	common
1	20119457	rs200435430	ENSG00000117215	PLA2G2D	0/1	Known	uncommon
6	149746084	rs149249345	ENSG00000120253	NUP43	0/1	Known	uncommon
19	1534043	rs10853954	ENSG00000185988	PLK5	0/1	Known	common
11	63081015	rs11231341	ENSG00000197658	SLC22A24	0/1	Known	common
7	12571627	rs6460967	ENSG00000006747	SCIN	2025-01-01	Known	common
21	34125428	rs1298257515	ENSG00000243927	MRPS6	0/1	Known	S
21	34125428	rs1298257515	ENSG00000293606	MRPS6	0/1	Known	S
10	88594666	rs74777687	ENSG00000204022	LIPJ	0/1	Known	common
10	32518506	rs41276068	ENSG00000216937	CCDC7	0/1	Known	common
17	40779628	rs187944199	ENSG00000171446	KRT27	0/1	Known	common
4	140474812	rs539612934	ENSG00000205301	MGAT4D	0/1	Known	rare
1	154859694	rs753646576	ENSG00000143603	KCNN3	0/1	Known	rare
7	130185190	rs118139998	ENSG00000146842	TMEM209	0/1	Known	rare
9	136740043	rs9886752	ENSG00000187922	LCN10	0/1	Known	common
7	151036591	rs780585153	ENSG00000197150	ABCB8	0/1	Known	S
8	67251451	rs200901179	ENSG00000066777	ARFGEF1	0/1	Known	uncommon
19	51031874	rs3745540	ENSG00000186474	KLK12	0/1	Known	common
8	123142457	rs10101626	ENSG00000156787	TBC1D31	0/1	Known	common
3	108916126	rs10933973	ENSG00000138472	GUCA1C;GUCA1C	0/1	Known	common
14	67592379	chr14:67592379[b38]A,G	ENSG00000100564	PIGH	0/1	Novel	S
7	12571627	rs6460967	ENSG00000006747	SCIN	0/1	Known	common
17	45115343	rs531578212	ENSG00000161714	PLCD3	0/1	Known	rare
1	9019335	rs566691292	ENSG00000197241	SLC2A7	0/1	Known	uncommon
7	100102747	rs377178447	ENSG00000221838	AP4M1	0/1	Known	S
1	48242556	rs850763	ENSG00000117834	SLC5A9	0/1	Known	common
16	66513864	rs2241619	ENSG00000166548	TK2	0/1	Known	common
2	164800556	rs62173958	ENSG00000082438	COBLL1	0/1	Known	uncommon
19	51417359	rs1010425	ENSG00000142512	SIGLEC10	0/1	Known	common
3	130606967	rs533837767	ENSG00000206384	COL6A6	0/1	Known	rare
2	201141373	rs10190751	ENSG00000003402	CFLAR	0/1	Known	common
7	20626612	rs17143187	ENSG00000004846	ABCB5	0/1	Known	common
6	26445783	rs138065289	ENSG00000111801	BTN3A3	0/1	Known	rare
8	72020024	rs66527710	ENSG00000104321	MSC-AS1	0/1	Known	common
21	26843740	rs400852	ENSG00000154734	ADAMTS1	0/1	Known	common
2	167184642	rs16853169	ENSG00000163092	XIRP2	0/1	Known	common
6	35920290	rs662713	ENSG00000096063	SRPK1	2025-01-01	Known	common
6	4715882	rs141268596	ENSG00000153046	CDYL	0/1	Known	uncommon
1	66776404	rs3816989	ENSG00000152760	TCTEX1D1	0/1	Known	common
1	212812250	rs78095001	ENSG00000203705	TATDN3;TATDN3	0/1	Known	uncommon
6	26467718	rs1763352736	ENSG00000112763	BTN2A1	0/1	Known	rare
1	230762651	rs28359631	ENSG00000135773	CAPN9	0/1	Known	uncommon
6	169636370	rs111656694	ENSG00000184465	WDR27	0/1	Known	uncommon
14	102263544	rs56377169	ENSG00000080823	MOK	0/1	Known	common
17	80422204	rs41298712	ENSG00000173818	ENDOV	0/1	Known	common
11	5632756	rs1453439903	ENSG00000258659	TRIM34;TRIM6-TRIM34	0/1	Known	rare
2	170501866	rs201014922	ENSG00000071909	MYO3B	0/1	Known	rare
7	12571626	rs574747076	ENSG00000006747	SCIN	0/1	Known	rare
17	58305866	rs752821231	ENSG00000005379	TSPOAP1	0/1	Known	S
4	155785330	rs1459853	ENSG00000061918	GUCY1B1	2025-01-01	Known	common
16	781953	rs779568990	ENSG00000162006	MIR662;RPUSD1	0/1	Known	rare
16	67161939	rs117575136	ENSG00000135722	FBXL8	0/1	Known	common
3	184036506	rs6443930	ENSG00000186090	HTR3D;HTR3D	2025-01-01	Known	common
1	111314597	rs187663354	ENSG00000134216	CHIA	0/1	Known	rare
1	26188770	rs144821580	ENSG00000142675	CNKSR1	0/1	Known	rare
19	10021324	rs77833898	ENSG00000080511	RDH8	0/1	Known	common
6	52238729	rs117796773	ENSG00000112116	IL17F	0/1	Known	uncommon
14	20558614	rs891297	ENSG00000188655	RNASE9	0/1	Known	common
14	57480703	rs34960436	ENSG00000100557	CCDC198	0/1	Known	rare
18	49321379	rs74823965	ENSG00000141627	DYM	0/1	Known	common
1	172553259	rs530487523	ENSG00000094975	SUCO	0/1	Known	rare
12	49331078	rs75808998	ENSG00000135451	TROAP	0/1	Known	common
1	12860036	rs75411676	ENSG00000120952	PRAMEF2	0/1	Known	common
2	219238703	chr2:219238703[b38]A,G	ENSG00000163521	GLB1L	0/1	Novel	S
3	132618633	rs41272317	ENSG00000240303	ACAD11	0/1	Known	common
19	15615815	rs763443054	ENSG00000186526	CYP4F8	0/1	Known	rare
12	914052	rs4987207	ENSG00000002016	RAD52	0/1	Known	common
2	233828629	rs52820200	ENSG00000185038	MROH2A	0/1	Known	common
5	181054260	rs201834629	ENSG00000165810	BTNL9	0/1	Known	rare
1	31764679	rs71516323	ENSG00000121753	ADGRB2	0/1	Known	uncommon
3	193344057	rs545373051	ENSG00000187527	ATP13A5	0/1	Known	rare
8	90006279	rs16902273	ENSG00000104325	DECR1	0/1	Known	common
11	69295496	rs766848939	ENSG00000172927	MYEOV	0/1	Known	rare
14	24054303	rs560511951	ENSG00000186648	CARMIL3	0/1	Known	rare
19	6427333	rs776501043	ENSG00000181240	SLC25A41	0/1	Known	rare
22	50041808	rs201710741	ENSG00000138892	TTLL8	0/1	Known	rare
21	42903610	rs4148974	ENSG00000160194	NDUFV3	0/1	Known	common
20	20052723	rs7508949	ENSG00000101343	CRNKL1;CRNKL1	2025-01-01	Known	common
1	5875102	rs1287637	ENSG00000131697	NPHP4	0/1	Known	common
7	149112296	rs377497777	ENSG00000204947	ZNF425	0/1	Known	rare
2	151675286	rs746999970	ENSG00000183091	NEB	0/1	Known	S
1	156930528	rs147334331	ENSG00000160838	LRRC71	0/1	Known	rare
16	1220055	rs3751889	ENSG00000196557	CACNA1H	2025-01-01	Known	common
3	38307252	rs753331	ENSG00000144671	SLC22A14	0/1	Known	common
12	76394643	rs770123800	ENSG00000091039	OSBPL8	0/1	Known	S
2	74376741	rs576198476	ENSG00000204843	DCTN1	0/1	Known	S
13	21157921	rs151054732	ENSG00000165480	SKA3	0/1	Known	uncommon
19	21098813	rs565526348	ENSG00000160352	ZNF714	0/1	Known	rare
1	212836041	rs80161538	ENSG00000185523	SPATA45	0/1	Known	uncommon
20	18161818	rs80113248	ENSG00000149474	KAT14	0/1	Known	uncommon
1	43431525	rs552956642	ENSG00000198198	SZT2	0/1	Known	S
7	156675865	rs3823617	ENSG00000105982	RNF32	0/1	Known	uncommon
12	55955383	rs547269685	ENSG00000185664	PMEL	0/1	Known	rare
2	11155526	rs764616083	ENSG00000162976	SLC66A3	0/1	Known	S
19	15623104	rs562244283	ENSG00000186526	CYP4F8	0/1	Known	uncommon
1	1203970	rs778054898	ENSG00000186891	TNFRSF18	0/1	Known	uncommon
1	247556467	rs56043070	ENSG00000169224	GCSAML	0/1	Known	rare
1	48242477	rs748854334	ENSG00000117834	SLC5A9	0/1	Known	rare
8	94458403	rs1167471970	ENSG00000197275	RAD54B	0/1	Known	rare
4	107947538	rs781551534	ENSG00000155016	CYP2U1	0/1	Known	rare
6	43076987	rs574439199	ENSG00000112655	PTK7	0/1	Known	S
7	23717543	rs6945306	ENSG00000196335	STK31	2025-01-01	Known	common
5	162067642	rs535933351	ENSG00000113327	GABRG2	0/1	Known	rare
11	64321017	chr11:64321017[b38]A,T	ENSG00000126432	PRDX5	0/1	Novel	rare
1	46938138	chr1:46938138[b38]C,G	ENSG00000187048	CYP4A11	0/1	Novel	rare
6	70579485	rs61735710	ENSG00000154079	SDHAF4	0/1	Known	uncommon
5	115999904	rs1561563371	ENSG00000172901	LVRN	0/1	Known	rare
3	37001050	rs4647220	ENSG00000076242	MLH1;MLH1	0/1	Known	uncommon
10	96027276	rs374616081	ENSG00000188649	CC2D2B	0/1	Known	uncommon
14	23644496	rs374911651	ENSG00000100867	DHRS2	0/1	Known	rare
19	10856263	chr19:10856263[b38]A,C	ENSG00000214212	C19orf38	0/1	Novel	rare
16	1342064	chr16:1342064[b38]A,G	ENSG00000007516	BAIAP3	0/1	Novel	S
1	75931890	rs567753897	ENSG00000154007	ASB17	0/1	Known	rare
17	7387376	rs7220814	ENSG00000174292	TNK1	0/1	Known	uncommon
6	41753896	rs74768860	ENSG00000096088	PGC;FRS3	0/1	Known	uncommon
17	42805830	rs144346592	ENSG00000176563	CNTD1	0/1	Known	S
9	137436923	rs139821464	ENSG00000188833	ENTPD8	0/1	Known	rare
3	8625541	rs780410165	ENSG00000125046	SSUH2	0/1	Known	rare
3	27255305	rs1550769	ENSG00000163491	NEK10	2025-01-01	Known	common
11	58610949	rs79135825	ENSG00000186660	ZFP91	0/1	Known	S
19	38407003	rs201037487	ENSG00000130244	FAM98C	0/1	Known	uncommon
16	81174719	rs1476685735	ENSG00000166473	PKD1L2	0/1	Known	S
8	123142457	rs10101626	ENSG00000156787	TBC1D31	2025-01-01	Known	common
4	112547409	rs376217192	ENSG00000138658	ZGRF1	0/1	Known	rare
19	36146036	rs1568394384	ENSG00000126247	CAPNS1	0/1	Known	rare
3	37994293	rs527610755	ENSG00000136059	VILL	0/1	Known	rare
6	131652540	rs563805346	ENSG00000154269	ENPP3	0/1	Known	S
17	43884083	rs231518	ENSG00000108852	MPP2	0/1	Known	uncommon
8	6936727	rs151046855	ENSG00000164821	DEFA4	0/1	Known	uncommon
9	113428964	rs78738447	ENSG00000157653	C9orf43	0/1	Known	uncommon
8	30137270	rs188534729	ENSG00000104660	LEPROTL1	0/1	Known	uncommon
20	7895132	rs2050190555	ENSG00000101323	HAO1	0/1	Known	S
17	21295771	rs4442881	ENSG00000034152	MAP2K3	2025-01-01	Known	common
11	47295577	rs763025350	ENSG00000110514	MADD;MADD	0/1	Known	S
17	64465543	rs200081783	ENSG00000271605	MILR1	0/1	Known	uncommon
20	33071296	rs146981368	ENSG00000186190	BPIFB3	0/1	Known	uncommon
1	112712458	rs533681192	ENSG00000155367	PPM1J	0/1	Known	rare
6	160143579	rs144231190	ENSG00000175003	SLC22A1	0/1	Known	S
19	17455960	rs376064332	ENSG00000171773	NXNL1	0/1	Known	uncommon
5	132750856	rs1754781959	ENSG00000205089	CCNI2	0/1	Known	rare
1	54041723	rs754591328	ENSG00000116209	TMEM59	0/1	Known	S
10	98429847	chr10:98429847[b38]A,G	ENSG00000107521	HPS1	0/1	Novel	S
16	66513864	rs2241619	ENSG00000166548	TK2	2025-01-01	Known	common
11	64223069	rs200243967	ENSG00000149781	FERMT3	0/1	Known	uncommon
2	79687563	rs75100314	ENSG00000066032	CTNNA2	2025-01-01	Known	common
2	233799900	rs1026191485	ENSG00000185038	MROH2A	0/1	Known	S
2	27858572	rs140948699	ENSG00000171174	RBKS	0/1	Known	S
5	179795857	rs137887093	ENSG00000213316	LTC4S	0/1	Known	S
7	100748471	rs117406702	ENSG00000146839	ZAN	0/1	Known	uncommon
17	69154010	rs141590994	ENSG00000154263	ABCA10	0/1	Known	uncommon
5	98773952	rs373815653	ENSG00000174136	RGMB	0/1	Known	uncommon
3	117009229	rs114951584	ENSG00000185565	LINC00901;LINC02024	0/1	Known	uncommon
12	16224413	rs117974895	ENSG00000188991	SLC15A5	0/1	Known	uncommon
17	28738093	rs2034384853	ENSG00000160602	NEK8	0/1	Known	rare
9	113428964	rs78738447	ENSG00000157653	C9orf43	2025-01-01	Known	uncommon
10	88314537	rs531117505	ENSG00000184719	RNLS	0/1	Known	rare
6	168081341	rs534443321	ENSG00000153303	FRMD1;LOC105378137	0/1	Known	rare
2	241491180	rs1322873226	ENSG00000006607	FARP2	0/1	Known	rare
1	22127482	rs2235527	ENSG00000162552	WNT4	2025-01-01	Known	common
1	54786123	rs550417521	ENSG00000006555	TTC22	0/1	Known	rare
16	89646634	rs200669587	ENSG00000131165	CHMP1A	0/1	Known	uncommon
19	10021324	rs77833898	ENSG00000080511	RDH8	2025-01-01	Known	common
11	94307213	rs550026807	ENSG00000183560	IZUMO1R	0/1	Known	rare
4	118703941	rs1257684541	ENSG00000145388	METTL14	0/1	Known	S
2	88179015	rs146305637	ENSG00000144115	THNSL2	2025-01-01	Known	common
1	235777062	chr1:235777062[b38]A,C	ENSG00000143669	LYST	0/1	Novel	S
2	11776084	rs368632476	ENSG00000134324	LPIN1	0/1	Known	rare
12	209890	rs775616096	ENSG00000111181	SLC6A12	0/1	Known	uncommon
19	15684883	rs111563606	ENSG00000186204	CYP4F12	0/1	Known	rare
2	73293568	rs537734263	ENSG00000135625	EGR4	0/1	Known	S
2	178878134	rs377655139	ENSG00000163492	CCDC141	0/1	Known	rare
1	47067668	rs548967488	ENSG00000186160	CYP4Z1	0/1	Known	uncommon
3	158600092	rs773373270	ENSG00000178053	MLF1	0/1	Known	rare
1	48242556	rs850763	ENSG00000117834	SLC5A9	2025-01-01	Known	common
21	10542449	rs11184139	ENSG00000274391	TPTE	0/1	Known	rare
2	88179015	rs146305637	ENSG00000144115	THNSL2	0/1	Known	common
1	225358653	rs575579688	ENSG00000185842	DNAH14	0/1	Known	uncommon
17	41835117	rs782080964	ENSG00000141698	NT5C3B	0/1	Known	rare
8	27503712	chr8:27503712[b38]A,T	ENSG00000120915	EPHX2	0/1	Novel	S
1	172462246	rs41310899	ENSG00000180999	C1orf105	0/1	Known	uncommon
15	42718849	rs746393551	ENSG00000159433	STARD9	0/1	Known	S
3	122961139	rs761003092	ENSG00000082684	SEMA5B	0/1	Known	S
15	99139373	chr15:99139373[b38]A,T	ENSG00000103852	TTC23	0/1	Novel	S
10	19450491	rs558305830	ENSG00000204740	MALRD1	0/1	Known	rare
21	42903610	rs4148974	ENSG00000160194	NDUFV3	2025-01-01	Known	common
19	43268146	rs201138737	ENSG00000183668	PSG9	0/1	Known	rare
7	99902176	rs117674278	ENSG00000146833	TRIM4	0/1	Known	rare
19	6744701	rs746093268	ENSG00000125733	TRIP10	0/1	Known	rare
15	35381821	chr15:35381821[b38]A,C	ENSG00000134146	DPH6	0/1	Novel	S
20	36892861	rs138927042	ENSG00000101342	TLDC2	0/1	Known	rare
2	9368520	chr2:9368520[b38]C,G	ENSG00000151693	ASAP2	0/1	Novel	S
8	22601987	rs761319510	ENSG00000241852	C8orf58	0/1	Known	S
2	201833847	rs549866521	ENSG00000138395	CDK15	0/1	Known	S
16	2237766	rs772886097	ENSG00000167968	DNASE1L2	0/1	Known	uncommon
3	47918718	rs544213325	ENSG00000047849	MAP4	0/1	Known	S
11	60507018	chr11:60507018[b38]A,T	ENSG00000071203	MS4A12	0/1	Novel	S
17	74349183	rs778386634	ENSG00000196169	KIF19	0/1	Known	S
5	79083190	rs534237187	ENSG00000132840	BHMT2	0/1	Known	S
4	105437949	rs1032144565	ENSG00000138777	PPA2	0/1	Known	S
19	46470507	chr19:46470507[b38]A,G	ENSG00000182013	PNMA8A	0/1	Novel	S
1	15574758	rs1230577066	ENSG00000116138	AGMAT	0/1	Known	S
3	52783213	rs778874892	ENSG00000055957	ITIH1	0/1	Known	rare
4	15480736	rs1861050	ENSG00000048342	CC2D2A	2025-01-01	Known	common
9	136740043	rs9886752	ENSG00000187922	LCN10	2025-01-01	Known	common
2	230245081	rs752322756	ENSG00000079263	SP140	0/1	Known	rare
7	48580222	rs745853850	ENSG00000179869	ABCA13	0/1	Known	rare
7	12343180	rs567216138	ENSG00000146530	VWDE	0/1	Known	rare
2	6878147	rs565568491	ENSG00000134321	RSAD2	0/1	Known	uncommon
15	94385526	rs200626556	ENSG00000140563	MCTP2	0/1	Known	uncommon
12	25111940	chr12:25111940[b38]C,T	ENSG00000118307	CFAP94	0/1	Novel	S
16	726076	rs887921636	ENSG00000162004	CCDC78	0/1	Known	rare
7	128885096	rs1793564550	ENSG00000135253	KCP	0/1	Known	rare
13	24850445	rs80135321	ENSG00000132972	RNF17	0/1	Known	uncommon
1	114611072	rs374700264	ENSG00000175984	DENND2C	0/1	Known	rare
4	40935141	chr4:40935141[b38]C,T	ENSG00000163697	APBB2	0/1	Novel	S
9	33246730	chr9:33246730[b38]C,T	ENSG00000122711	SPINK4	0/1	Novel	rare
19	50794966	rs537290653	ENSG00000142513	ACP4	0/1	Known	rare
8	142331833	chr8:142331833[b38]C,T	ENSG00000171045	TSNARE1	0/1	Novel	S
16	78691241	rs556961940	ENSG00000186153	WWOX	0/1	Known	rare
2	111142392	chr2:111142392[b38]C,G	ENSG00000153094	BCL2L11	0/1	Novel	rare
5	154830799	rs1760168806	ENSG00000170271	FAXDC2	0/1	Known	rare
3	108222107	rs558067357	ENSG00000114446	IFT57	0/1	Known	rare
8	94170548	rs530238049	ENSG00000079112	CDH17	0/1	Known	rare
19	5832240	rs192615441	ENSG00000156413	FUT6	0/1	Known	S
22	40860676	rs5758111	ENSG00000196236	XPNPEP3	2025-01-01	Known	common
14	20558614	rs891297	ENSG00000188655	RNASE9	2025-01-01	Known	common
8	51556839	rs544725965	ENSG00000147485	PXDNL	0/1	Known	rare
2	230171769	rs570960908	ENSG00000135899	SP110	0/1	Known	rare
13	110715529	rs78799989	ENSG00000153487	ING1;ING1	2025-01-01	Known	common
12	914052	rs4987207	ENSG00000002016	RAD52	2025-01-01	Known	common
15	40754596	chr15:40754596[b38]C,T	ENSG00000137824	RMDN3	0/1	Novel	S
14	33680601	rs562408643	ENSG00000151322	NPAS3	0/1	Known	rare
6	99482751	rs17850034	ENSG00000123552	USP45;USP45	0/1	Known	uncommon
7	48060225	rs1269894777	ENSG00000164746	C7orf57	0/1	Known	rare
2	201629727	chr2:201629727[b38]A,C	ENSG00000155755	TMEM237	0/1	Novel	S
19	48919123	chr19:48919123[b38]A,G	ENSG00000104805	NUCB1	0/1	Novel	S
10	88594666	rs74777687	ENSG00000204022	LIPJ	2025-01-01	Known	common
2	67403703	rs145469665	ENSG00000143971	ETAA1	0/1	Known	rare
12	25552870	rs118038819	ENSG00000152936	LMNTD1	0/1	Known	rare
2	97144638	rs762070898	ENSG00000135976	ANKRD36	0/1	Known	rare
5	16090887	chr5:16090887[b38]A,C	ENSG00000183654	MARCHF11	0/1	Novel	S
3	100166334	chr3:100166334[b38]G,T	ENSG00000184220	CMSS1	0/1	Novel	rare
19	8932787	chr19:8932787[b38]A,T	ENSG00000181143	MUC16	0/1	Novel	S
1	157833465	rs777215063	ENSG00000073754	CD5L	0/1	Known	rare
1	54088673	rs1658384262	ENSG00000116205	TCEANC2	0/1	Known	rare
16	66437702	rs1310902973	ENSG00000166546	BEAN1	0/1	Known	rare
1	66776404	rs3816989	ENSG00000152760	TCTEX1D1	2025-01-01	Known	common
2	27497632	rs745447956	ENSG00000084734	GCKR	0/1	Known	rare
5	131532100	chr5:131532100[b38]C,T	ENSG00000158987	RAPGEF6	0/1	Novel	S
11	63988626	rs576458828	ENSG00000167770	OTUB1	0/1	Known	rare
2	11587380	rs576871272	ENSG00000196208	GREB1	0/1	Known	rare
18	49321379	rs74823965	ENSG00000141627	DYM	2025-01-01	Known	common
9	137107540	rs745881473	ENSG00000177239	MAN1B1	0/1	Known	rare
17	39079501	rs118145737	ENSG00000161381	RDM1P5	0/1	Known	uncommon
1	113829948	rs549676310	ENSG00000134242	PTPN22	0/1	Known	S
2	27101889	chr2:27101889[b38]A,C	ENSG00000138028	CGREF1	0/1	Novel	S
2	20308585	chr2:20308585[b38]C,T	ENSG00000055917	PUM2	0/1	Novel	S
3	100787803	chr3:100787803[b38]C,T	ENSG00000154175	ABI3BP	0/1	Novel	S
7	12331198	rs1780703000	ENSG00000146530	VWDE	0/1	Known	S
9	130310062	rs782484116	ENSG00000148357	HMCN2	0/1	Known	rare
10	15078605	rs149110813	ENSG00000176244	ACBD7	0/1	Known	S
7	2239607	rs372451168	ENSG00000122687	MRM2	0/1	Known	S
20	43535835	rs755050796	ENSG00000185513	L3MBTL1	0/1	Known	rare
4	25662843	rs576427816	ENSG00000157765	SLC34A2	0/1	Known	rare
15	42675871	chr15:42675871[b38]C,G	ENSG00000159433	STARD9	0/1	Novel	S
19	23117177	rs374997446	ENSG00000183850	ZNF730	0/1	Known	rare
20	283962	rs188822360	ENSG00000196476	C20orf96	0/1	Known	rare
11	122864634	rs575787420	ENSG00000109943	CRTAM	0/1	Known	rare
20	63309332	chr20:63309332[b38]A,G	ENSG00000101203	COL20A1	0/1	Novel	rare
12	16257872	rs558785009	ENSG00000188991	SLC15A5	0/1	Known	S
9	35810293	rs757959745	ENSG00000137098	SPAG8	0/1	Known	rare
12	108818315	chr12:108818315[b38]C,T	ENSG00000084112	SSH1	0/1	Novel	S
3	100778335	rs200019783	ENSG00000154175	ABI3BP	0/1	Known	S
3	132337555	chr3:132337555[b38]G,T	ENSG00000014257	ACP3	0/1	Novel	rare
11	63143377	rs1939749	ENSG00000197658	SLC22A24	2025-01-01	Known	common
14	37749402	rs1346408571	ENSG00000139865	TTC6	0/1	Known	rare
1	153628497	rs772952680	ENSG00000160678	S100A1	0/1	Known	S
1	202729105	rs780648398	ENSG00000117139	KDM5B	0/1	Known	rare
10	61428924	rs370342752	ENSG00000196932	TMEM26	0/1	Known	rare
16	4740151	chr16:4740151[b38]A,C	ENSG00000166246	C16orf71	0/1	Novel	rare
3	108916126	rs10933973	ENSG00000138472	GUCA1C;GUCA1C	2025-01-01	Known	common
11	60394945	rs373480346	ENSG00000166927	MS4A7	0/1	Known	rare
4	80274953	rs201539600	ENSG00000138675	FGF5	0/1	Known	rare
15	69379882	chr15:69379882[b38]G,T	ENSG00000137819	PAQR5	0/1	Novel	S
21	14510309	chr21:14510309[b38]C,T	ENSG00000155307	SAMSN1	0/1	Novel	S
18	641484	chr18:641484[b38]A,G	ENSG00000079101	CLUL1	0/1	Novel	S
1	20144691	rs368567704	ENSG00000158786	PLA2G2F	0/1	Known	uncommon
2	240557353	rs62621191	ENSG00000144504	ANKMY1	0/1	Known	uncommon
16	89646634	rs200669587	ENSG00000131165	CHMP1A	2025-01-01	Known	uncommon
3	116086423	rs1314865643	ENSG00000185565	LSAMP	0/1	Known	S
7	20626612	rs17143187	ENSG00000004846	ABCB5	2025-01-01	Known	common
11	34888292	rs775797430	ENSG00000149089	APIP	0/1	Known	rare
11	67611571	chr11:67611571[b38]G,T	ENSG00000167792	NDUFV1	0/1	Novel	S
6	8101858	rs749991944	ENSG00000124802	EEF1E1-BLOC1S5	0/1	Known	rare
17	50109338	rs1198050874	ENSG00000005882	PDK2	0/1	Known	S
12	21141659	rs571639279	ENSG00000134538	SLCO1B1	0/1	Known	uncommon
5	147901774	chr5:147901774[b38]C,T	ENSG00000178776	C5orf46	0/1	Novel	S
4	119319635	rs745606756	ENSG00000145384	FABP2	0/1	Known	rare
19	1615567	chr19:1615567[b38]A,G	ENSG00000071564	TCF3	0/1	Novel	S
7	80656639	rs545489204	ENSG00000135218	CD36	0/1	Known	rare
15	33066915	rs1003891527	ENSG00000248905	FMN1	0/1	Known	rare
17	49206775	rs534482384	ENSG00000167083	GNGT2	0/1	Known	rare
15	78580963	rs1211068988	ENSG00000169684	CHRNA5	0/1	Known	rare
8	38402524	chr8:38402524[b38]A,G	ENSG00000165046	LETM2	0/1	Novel	S
8	116646561	rs371405596	ENSG00000147677	EIF3H	0/1	Known	S
19	51082721	rs117229324	ENSG00000129437	KLK14	0/1	Known	uncommon
3	45516277	rs758273274	ENSG00000011376	LARS2	0/1	Known	S
3	179391979	chr3:179391979[b38]A,G	ENSG00000171109	MFN1	0/1	Novel	S
7	12367495	rs565218786	ENSG00000146530	VWDE	0/1	Known	uncommon
11	125746357	rs531287501	ENSG00000171053	PATE1	0/1	Known	uncommon
19	16361951	chr19:16361951[b38]A,G	ENSG00000127527	EPS15L1	0/1	Novel	rare
4	6693981	rs543945473	ENSG00000163993	S100P	0/1	Known	rare
16	71230658	rs3743953	ENSG00000157423	HYDIN;HYDIN	2025-01-01	Known	common
19	17219229	rs2073310156	ENSG00000053501	USE1	0/1	Known	rare
6	151573173	chr6:151573173[b38]C,G	ENSG00000120262	CCDC170	0/1	Novel	S
8	38404392	rs574669200	ENSG00000165046	LETM2	0/1	Known	rare
15	71154862	chr15:71154862[b38]A,G	ENSG00000187720	THSD4	0/1	Novel	S
1	12031264	rs748975673	ENSG00000116691	MIIP	0/1	Known	S
2	97198493	rs1184713722	ENSG00000135976	ANKRD36	0/1	Known	S
6	43443931	rs377256725	ENSG00000124574	ABCC10	0/1	Known	S
14	100326229	rs367820954	ENSG00000140107	SLC25A47	0/1	Known	rare
11	112028911	rs11553595	ENSG00000150768	DLAT	0/1	Known	S
7	48338456	rs569177123	ENSG00000179869	ABCA13	0/1	Known	rare
10	70771463	rs1470701657	ENSG00000166220	TBATA	0/1	Known	S
2	144141881	chr2:144141881[b38]C,G	ENSG00000121964	GTDC1	0/1	Novel	S
4	68228741	rs75647314	ENSG00000185873	TMPRSS11B	0/1	Known	rare
7	128352574	rs1399334475	ENSG00000224940	PRRT4	0/1	Known	S
3	120675791	chr3:120675791[b38]C,T	ENSG00000113924	HGD	0/1	Novel	S
10	61428924	rs370342752	ENSG00000196932	TMEM26	2025-01-01	Known	rare
2	11140550	rs542176930	ENSG00000150873	C2orf50	0/1	Known	rare
16	31094233	rs2884737	ENSG00000167397	VKORC1	0/1	Known	rare
19	13936462	chr19:13936462[b38]A,T	ENSG00000132000	PODNL1	0/1	Novel	rare
5	140796271	rs200076458	ENSG00000204969	PCDHA2	0/1	Known	rare
12	21224840	rs200994482	ENSG00000134538	SLCO1B1	0/1	Known	rare
3	160448796	chr3:160448796[b38]C,G	ENSG00000213186	TRIM59	0/1	Novel	S
9	14784636	chr9:14784636[b38]C,T	ENSG00000164946	FREM1	0/1	Novel	S
12	48132018	chr12:48132018[b38]G,T	ENSG00000152556	PFKM	0/1	Novel	S
1	3498370	rs199620875	ENSG00000162591	MEGF6	0/1	Known	rare
2	199955392	rs759590830	ENSG00000162971	TYW5	0/1	Known	rare
16	372729	rs2054346306	ENSG00000129925	PGAP6	0/1	Known	S
3	30834283	rs553718596	ENSG00000144644	GADL1	0/1	Known	rare
14	75071303	rs372168979	ENSG00000119703	ZC2HC1C	0/1	Known	rare
1	46185485	chr1:46185485[b38]A,G	ENSG00000117472	TSPAN1	0/1	Novel	rare
1	91380911	rs776593760	ENSG00000162669	HFM1	0/1	Known	S
2	39315390	chr2:39315390[b38]C,T	ENSG00000011566	MAP4K3	0/1	Novel	S
3	142459225	rs200556378	ENSG00000175054	ATR	0/1	Known	rare
3	138460035	rs746551985	ENSG00000158220	ESYT3	0/1	Known	rare
19	11554010	chr19:11554010[b38]C,T	ENSG00000130165	ELOF1	0/1	Novel	S
1	162411882	rs146301945	ENSG00000198574	SH2D1B	0/1	Known	rare
2	233823665	rs17868361	ENSG00000185038	MROH2A	2025-01-01	Known	common
19	35673307	rs561110039	ENSG00000105668	UPK1A	0/1	Known	rare
17	41810861	chr17:41810861[b38]A,G	ENSG00000141696	P3H4	0/1	Novel	S
14	104740838	chr14:104740838[b38]G,T	ENSG00000185100	ADSS1	0/1	Novel	rare
8	66448864	chr8:66448864[b38]A,G	ENSG00000147576	ADHFE1	0/1	Novel	S
10	132814747	rs1177192013	ENSG00000171811	CFAP46	0/1	Known	rare
1	11788379	rs577635601	ENSG00000215910	C1orf167	0/1	Known	rare
5	148089623	chr5:148089623[b38]C,T	ENSG00000133710	SPINK5	0/1	Novel	S
5	148282232	chr5:148282232[b38]C,G	ENSG00000214510	SPINK13	0/1	Novel	rare
1	6634785	rs560904552	ENSG00000007923	DNAJC11;THAP3	0/1	Known	rare
5	7875270	chr5:7875270[b38]C,G	ENSG00000124275	MTRR	0/1	Novel	S
4	1170480	rs746337641	ENSG00000159674	SPON2	0/1	Known	S
6	110456623	rs199818592	ENSG00000004809	SLC22A16	0/1	Known	S
6	133525152	chr6:133525152[b38]A,G	ENSG00000112319	EYA4	0/1	Novel	S
19	41688101	rs141024482	ENSG00000007306	CEACAM7	0/1	Known	rare
1	26030597	rs2050272011	ENSG00000158008	EXTL1	0/1	Known	rare
3	53226880	chr3:53226880[b38]C,T	ENSG00000163931	TKT	0/1	Novel	S
14	61726704	chr14:61726704[b38]A,C	ENSG00000100644	HIF1A	0/1	Novel	S
3	32454240	chr3:32454240[b38]C,G	ENSG00000153551	CMTM7	0/1	Novel	S
5	110420757	rs771437058	ENSG00000186952	TMEM232	0/1	Known	rare
8	54754937	chr8:54754937[b38]A,T	ENSG00000104237	RP1	0/1	Novel	rare
12	52906761	chr12:52906761[b38]A,T	ENSG00000170421	KRT8	0/1	Novel	S
19	8927740	rs1425468750	ENSG00000181143	MUC16	0/1	Known	S
3	195867259	chr3:195867259[b38]C,T	ENSG00000061938	TNK2;TNK2	0/1	Novel	S
12	68302619	chr12:68302619[b38]C,T	ENSG00000111554	MDM1	0/1	Novel	S
2	230390024	rs2061736075	ENSG00000185404	SP140L	0/1	Known	rare
1	204160559	rs373884096	ENSG00000143839	REN	0/1	Known	S
1	157581530	chr1:157581530[b38]C,T	ENSG00000163518	FCRL4	0/1	Novel	S
17	28612687	rs765474788	ENSG00000167524	RSKR	0/1	Known	S
13	76952488	rs776345741	ENSG00000102794	ACOD1	0/1	Known	rare
11	35322560	rs56205617	ENSG00000110436	SLC1A2	0/1	Known	rare
8	90006279	rs16902273	ENSG00000104325	DECR1	2025-01-01	Known	common
17	54947313	rs763198838	ENSG00000141198	TOM1L1	0/1	Known	rare
11	125626013	chr11:125626013[b38]C,G	ENSG00000149554	CHEK1	0/1	Novel	rare
14	31084767	chr14:31084767[b38]A,G	ENSG00000100478	AP4S1	0/1	Novel	rare
1	161726702	rs780380876	ENSG00000162746	FCRLB	0/1	Known	rare
19	1008293	chr19:1008293[b38]G,T	ENSG00000116032	GRIN3B	0/1	Novel	S
1	206958677	rs745680811	ENSG00000162897	FCAMR	2025-01-01	Known	D
15	89608802	rs762755606	ENSG00000140534	TICRR	0/1	Known	S
19	17487173	chr19:17487173[b38]A,G	ENSG00000130304	SLC27A1	0/1	Novel	rare
5	90396566	chr5:90396566[b38]C,T	ENSG00000153140	CETN3	0/1	Novel	rare
19	6904184	rs1386926197	ENSG00000174837	ADGRE1	0/1	Known	rare
6	52282863	rs368599297	ENSG00000112118	MCM3	0/1	Known	S
2	96839645	chr2:96839645[b38]A,C	ENSG00000163126	ANKRD23	0/1	Novel	S
2	151496940	rs775631800	ENSG00000183091	NEB	0/1	Known	rare
14	77484921	chr14:77484921[b38]A,T	ENSG00000100593	ISM2	0/1	Novel	rare
11	68015296	rs570890777	ENSG00000006534	ALDH3B1	0/1	Known	rare
17	44708840	rs34198215	ENSG00000161692	DBF4B	2025-01-01	Known	uncommon
1	43171653	chr1:43171653[b38]C,T	ENSG00000117395	MIR6733;EBNA1BP2	0/1	Novel	S
8	87610579	rs1810021710	ENSG00000176571	CNBD1;DCAF4L2	0/1	Known	rare
1	89110163	rs1232497988	ENSG00000162645	GBP2	0/1	Known	rare
11	120317228	rs774268046	ENSG00000137709	POU2F3	0/1	Known	rare
3	113623533	rs771248850	ENSG00000072858	SIDT1	0/1	Known	rare
2	58165780	chr2:58165780[b38]C,T	ENSG00000115392	FANCL	0/1	Novel	rare
22	29060795	rs146955915	ENSG00000100249	C22orf31	0/1	Known	rare
14	58543882	chr14:58543882[b38]G,T	ENSG00000100578	KIAA0586	0/1	Novel	S
16	2223931	chr16:2223931[b38]C,T	ENSG00000167967	E4F1	0/1	Novel	rare
2	20740207	chr2:20740207[b38]G,T	ENSG00000118961	LDAH	0/1	Novel	S
2	219030209	chr2:219030209[b38]C,G	ENSG00000181378	CFAP65	0/1	Novel	S
1	165680684	chr1:165680684[b38]C,G	ENSG00000143149	ALDH9A1	0/1	Novel	rare
8	54759077	chr8:54759077[b38]G,T	ENSG00000104237	RP1	0/1	Novel	rare
9	97314729	rs1276448649	ENSG00000197816	CCDC180	0/1	Known	S
10	15135272	chr10:15135272[b38]A,C	ENSG00000152465	NMT2	0/1	Novel	S
20	3974331	rs899997649	ENSG00000101236	RNF24	0/1	Known	S
7	44139420	rs763334570	ENSG00000106631	MYL7	0/1	Known	rare
17	69190479	rs368551028	ENSG00000154263	ABCA10	0/1	Known	rare
12	80328745	rs2137876491	ENSG00000165899	OTOGL	0/1	Known	S
18	75208848	chr18:75208848[b38]A,T	ENSG00000180011	ZADH2	0/1	Novel	rare
15	99221865	rs144286527	ENSG00000103852	TTC23	0/1	Known	rare
19	5705948	rs762424473	ENSG00000196365	LONP1	0/1	Known	rare
19	35754265	rs774537515	ENSG00000267796	LIN37	0/1	Known	rare
1	228414775	rs556380723	ENSG00000162931	TRIM17	0/1	Known	rare
11	124885134	rs201650954	ENSG00000154133	ROBO4	0/1	Known	uncommon
8	72050873	chr8:72050873[b38]G,T	ENSG00000104321	TRPA1	0/1	Novel	rare
19	56304791	rs117459439	ENSG00000267710	EDDM13	2025-01-01	Known	common
2	167184642	rs16853169	ENSG00000163092	XIRP2	2025-01-01	Known	common
12	9916699	rs750510144	ENSG00000188393	CLEC2A	2025-01-01	Known	rare
9	129615482	chr9:129615482[b38]A,C	ENSG00000179058	C9orf50	0/1	Novel	S
4	78452355	chr4:78452355[b38]G,T	ENSG00000138759	FRAS1	0/1	Novel	rare
7	27173423	chr7:27173423[b38]G,T	ENSG00000253293	HOXA10	0/1	Novel	S
8	123970098	rs755495488	ENSG00000214814	FER1L6	0/1	Known	S
15	42675663	chr15:42675663[b38]A,G	ENSG00000159433	STARD9	0/1	Novel	rare
5	132864504	chr5:132864504[b38]C,T	ENSG00000164404	GDF9	0/1	Novel	S
8	72020024	rs66527710	ENSG00000104321	MSC-AS1	2025-01-01	Known	common
6	122801407	rs192842064	ENSG00000172594	SMPDL3A	0/1	Known	rare
20	3582133	rs200054755	ENSG00000088812	ATRN	0/1	Known	rare
9	113461706	chr9:113461706[b38]C,G	ENSG00000138835	RGS3	0/1	Novel	S
19	42935403	rs546425461	ENSG00000221878	PSG7	2025-01-01	Known	rare
17	41961467	rs190507448	ENSG00000204815	TTC25	0/1	Known	rare
11	101948029	rs529326128	ENSG00000110318	CEP126	0/1	Known	rare
8	51483642	rs1810655171	ENSG00000147485	PXDNL	0/1	Known	S
14	53051842	rs536514594	ENSG00000100523	DDHD1	0/1	Known	S
15	89247732	rs150477309	ENSG00000140525	FANCI	0/1	Known	S
12	92764039	rs376044083	ENSG00000187510	PLEKHG7	0/1	Known	S
16	20418091	rs1271222151	ENSG00000183549	ACSM5	0/1	Known	rare
3	149767338	rs371593704	ENSG00000206199	ANKUB1	0/1	Known	rare
5	132749423	rs140882152	ENSG00000205089	CCNI2	0/1	Known	rare
10	32518506	rs41276068	ENSG00000216937	CCDC7	2025-01-01	Known	common
2	119572538	rs556792314	ENSG00000163075	CFAP221	0/1	Known	rare
12	13087228	rs141509089	ENSG00000111305	GSG1	0/1	Known	rare
2	189867797	chr2:189867797[b38]A,G	ENSG00000064933	PMS1	0/1	Novel	S
1	54817052	rs781628316	ENSG00000162398	LEXM	0/1	Known	S
17	7446944	rs2150838273	ENSG00000170175	CHRNB1	0/1	Known	S
11	8671785	rs550891040	ENSG00000166436	TRIM66;RPL27A	0/1	Known	uncommon
14	77484921	chr14:77484921[b38]A,T	ENSG00000100593	ISM2	2025-01-01	Novel	rare
1	46938138	chr1:46938138[b38]C,G	ENSG00000187048	CYP4A11	2025-01-01	Novel	rare
19	8511922	rs1971922538	ENSG00000133250	ZNF414	0/1	Known	rare
19	52067145	chr19:52067145[b38]G,T	ENSG00000197608	ZNF841	0/1	Novel	S
14	24207336	rs570224362	ENSG00000139908	TSSK4	0/1	Known	S
7	23266616	rs1783069898	ENSG00000136235	GPNMB	0/1	Known	S
4	155357521	chr4:155357521[b38]C,T	ENSG00000164114	MAP9	0/1	Novel	S
2	132417388	chr2:132417388[b38]G,T	ENSG00000183840	GPR39	0/1	Novel	S
9	2718595	rs774446358	ENSG00000168263	KCNV2	0/1	Known	S
3	100828453	rs1330816158	ENSG00000154175	ABI3BP	0/1	Known	rare
10	96215320	chr10:96215320[b38]C,T	ENSG00000095585	BLNK	0/1	Novel	rare
9	131066959	rs1829945601	ENSG00000050555	LAMC3	0/1	Known	S
11	64601487	rs770053707	ENSG00000197891	SLC22A12	0/1	Known	S
5	171170129	chr5:171170129[b38]C,G	ENSG00000204764	RANBP17	0/1	Novel	rare
1	230762651	rs28359631	ENSG00000135773	CAPN9	2025-01-01	Known	uncommon
11	66838368	chr11:66838368[b38]A,T	ENSG00000173715	C11orf80;C11orf80	0/1	Novel	S
2	6878147	rs565568491	ENSG00000134321	RSAD2	2025-01-01	Known	uncommon
1	200173962	rs772925285	ENSG00000116833	NR5A2	0/1	Known	S
22	43530965	rs376668505	ENSG00000186976	EFCAB6	0/1	Known	rare
16	2209457	rs749392194	ENSG00000182685	BRICD5	0/1	Known	S
19	13208852	rs2054683190	ENSG00000141837	CACNA1A	0/1	Known	S
5	181205041	chr5:181205041[b38]A,G	ENSG00000146054	TRIM7	0/1	Novel	S
2	70275026	chr2:70275026[b38]G,T	ENSG00000116005	PCYOX1	0/1	Novel	S
20	23084257	chr20:23084257[b38]A,G	ENSG00000125810	CD93	0/1	Novel	S
1	241548900	rs569031472	ENSG00000117009	KMO	0/1	Known	rare
3	126154620	rs558815366	ENSG00000144908	ALDH1L1;ALDH1L1	0/1	Known	rare
20	31545036	chr20:31545036[b38]G,T	ENSG00000101294	HM13	0/1	Novel	S
3	27422780	rs756193919	ENSG00000033867	SLC4A7	0/1	Known	rare
14	67790774	rs760559263	ENSG00000072121	ZFYVE26	0/1	Known	S
16	31080990	rs777697288	ENSG00000167395	ZNF646	0/1	Known	S
20	31934889	rs748398612	ENSG00000131044	TTLL9	0/1	Known	rare
19	42935403	rs546425461	ENSG00000221878	PSG7	0/1	Known	rare
7	1898280	chr7:1898280[b38]A,G	ENSG00000002822	MAD1L1	0/1	Novel	S
19	21375365	rs191545885	ENSG00000172687	ZNF738	0/1	Known	rare
3	3074780	chr3:3074780[b38]A,G	ENSG00000091181	IL5RA	0/1	Novel	S
1	178520875	rs148057293	ENSG00000240021	TEX35	0/1	Known	rare
15	99221866	rs752565262	ENSG00000103852	TTC23	0/1	Known	S
2	69897457	rs1676625236	ENSG00000124380	SNRNP27	0/1	Known	S
11	92969838	rs1328549646	ENSG00000134640	MTNR1B	0/1	Known	rare
2	55180508	rs114931154	ENSG00000162994	CLHC1	0/1	Known	rare
4	38905521	rs1717907736	ENSG00000197712	FAM114A1	0/1	Known	S
2	30738458	chr2:30738458[b38]A,C	ENSG00000162949	CAPN13	0/1	Novel	S
7	131510234	rs1797885227	ENSG00000128567	PODXL	0/1	Known	rare
18	59696627	chr18:59696627[b38]A,T	ENSG00000183287	CCBE1	0/1	Novel	S
1	197672157	chr1:197672157[b38]C,T	ENSG00000213047	DENND1B	0/1	Novel	S
17	28747821	chr17:28747821[b38]A,G	ENSG00000076604	TRAF4	0/1	Novel	S
22	29740732	chr22:29740732[b38]C,T	ENSG00000100319	ZMAT5	0/1	Novel	S
2	53904024	chr2:53904024[b38]A,C	ENSG00000068878	PSME4	0/1	Novel	S
21	42085414	rs1555920356	ENSG00000177398	UMODL1	0/1	Known	rare
1	203217134	rs774336439	ENSG00000133063	CHIT1	0/1	Known	S
8	109483107	rs748177309	ENSG00000205038	PKHD1L1	0/1	Known	rare
6	69936784	rs767330424	ENSG00000082293	COL19A1	0/1	Known	S
1	5875102	rs1287637	ENSG00000131697	NPHP4	2025-01-01	Known	common
15	34003031	chr15:34003031[b38]C,G	ENSG00000169857	AVEN	0/1	Novel	S
6	169636370	rs111656694	ENSG00000184465	WDR27	2025-01-01	Known	uncommon
15	40340806	chr15:40340806[b38]A,C	ENSG00000188549	CCDC9B	0/1	Novel	S
19	38387000	rs1970742871	ENSG00000179168	GGN	0/1	Known	S
3	170907094	rs780465448	ENSG00000163577	EIF5A2	0/1	Known	S
3	49861187	chr3:49861187[b38]A,C	ENSG00000164076	CAMKV	0/1	Novel	S
8	67093541	chr8:67093541[b38]A,G	ENSG00000104218	CSPP1	0/1	Novel	S
18	31159443	chr18:31159443[b38]A,C	ENSG00000134765	DSC1	0/1	Novel	S
17	43884083	rs231518	ENSG00000108852	MPP2	2025-01-01	Known	uncommon
8	22108253	chr8:22108253[b38]A,C	ENSG00000275074	NUDT18	0/1	Novel	rare
13	102690812	rs778499213	ENSG00000139780	METTL21C	0/1	Known	S
4	168432572	chr4:168432572[b38]C,T	ENSG00000181381	DDX60L	0/1	Novel	S
8	144041008	rs1587528704	ENSG00000186583	SPATC1	0/1	Known	S
12	132203556	chr12:132203556[b38]C,T	ENSG00000182870	GALNT9	0/1	Novel	S
1	156735724	chr1:156735724[b38]G,T	ENSG00000143303	RRNAD1	0/1	Novel	S
1	201362395	rs483352835	ENSG00000118194	TNNT2	0/1	Known	rare
1	32207238	rs773194857	ENSG00000160051	IQCC	0/1	Known	rare
3	114065235	chr3:114065235[b38]A,G	ENSG00000151576	QTRT2	0/1	Novel	S
2	177727657	rs532603598	ENSG00000128655	PDE11A	0/1	Known	rare
12	15121062	rs1347937530	ENSG00000134533	RERG	0/1	Known	rare
16	20320360	rs753458433	ENSG00000169347	GP2	0/1	Known	S
2	11713813	chr2:11713813[b38]C,G	ENSG00000134324	LPIN1	0/1	Novel	S
1	156814296	chr1:156814296[b38]C,T	ENSG00000027869	SH2D2A;SH2D2A	0/1	Novel	S
5	170385405	rs368782999	ENSG00000145936	KCNMB1	0/1	Known	S
8	17548677	rs1802293359	ENSG00000003989	SLC7A2	0/1	Known	S
20	35437871	chr20:35437871[b38]A,C	ENSG00000125965	GDF5	0/1	Novel	S
10	93353810	rs375127219	ENSG00000138119	MYOF	0/1	Known	S
3	184035176	rs77099580	ENSG00000186090	HTR3D;HTR3D	0/1	Known	S
16	56502458	rs878962682	ENSG00000125124	BBS2	0/1	Known	rare
12	69880293	chr12:69880293[b38]C,G	ENSG00000166268	MYRFL	0/1	Novel	rare
13	36248605	rs1373756455	ENSG00000242715	CCDC169;CCDC169-SOHLH2	0/1	Known	S
11	17014048	chr11:17014048[b38]A,T	ENSG00000166689	PLEKHA7	0/1	Novel	S
4	168221812	rs1451909576	ENSG00000137628	DDX60	0/1	Known	rare
6	24433185	rs372711207	ENSG00000112293	GPLD1	0/1	Known	rare
11	66284968	rs776355621	ENSG00000174851	YIF1A	2025-01-01	Known	uncommon
12	21527790	rs770914361	ENSG00000134548	SPX	0/1	Known	S
17	48610758	rs748601632	ENSG00000260027	HOXB7	0/1	Known	S
1	212812250	rs78095001	ENSG00000203705	TATDN3;TATDN3	2025-01-01	Known	uncommon
8	94781083	chr8:94781083[b38]A,G	ENSG00000156162	DPY19L4	0/1	Novel	S
14	24306486	chr14:24306486[b38]A,G	ENSG00000196943	CIDEB	0/1	Novel	S
1	202496823	rs2148861501	ENSG00000077157	PPP1R12B	0/1	Known	S
17	40779628	rs187944199	ENSG00000171446	KRT27	2025-01-01	Known	common
1	46176327	rs531318874	ENSG00000250719	P3R3URF;P3R3URF-PIK3R3	0/1	Known	S
6	154039455	rs1343278352	ENSG00000112038	OPRM1	0/1	Known	S
20	63328078	chr20:63328078[b38]A,G	ENSG00000101203	COL20A1	0/1	Novel	S
2	236214586	rs1404186880	ENSG00000182177	ASB18	0/1	Known	rare
18	42948985	rs1423864531	ENSG00000152214	RIT2	0/1	Known	S
15	99129861	chr15:99129861[b38]G,T	ENSG00000182253	SYNM	0/1	Novel	rare
11	31127468	chr11:31127468[b38]C,G	ENSG00000170959	DCDC1	0/1	Novel	S
12	9916699	rs750510144	ENSG00000188393	CLEC2A	0/1	Known	rare
3	132618633	rs41272317	ENSG00000240303	ACAD11	2025-01-01	Known	common
3	17291894	chr3:17291894[b38]C,T	ENSG00000131374	TBC1D5	0/1	Novel	S
9	127713832	chr9:127713832[b38]A,C	ENSG00000160401	CFAP157	0/1	Novel	S
3	155172213	chr3:155172213[b38]G,T	ENSG00000196549	MME	0/1	Novel	S
7	48392141	rs531845097	ENSG00000179869	ABCA13	0/1	Known	rare
19	58334815	chr19:58334815[b38]A,T	ENSG00000182318	ZSCAN22	0/1	Novel	S
3	168010742	rs184900922	ENSG00000173905	GOLIM4	0/1	Known	S
22	50505672	rs2068542290	ENSG00000100258	LMF2	0/1	Known	S
6	87656984	rs1769761180	ENSG00000135336	ORC3	0/1	Known	rare
10	79351485	rs760640244	ENSG00000108179	PPIF	0/1	Known	S
22	24510845	rs750705397	ENSG00000100024	UPB1	0/1	Known	S
3	3146565	rs201105941	ENSG00000072756	TRNT1;TRNT1	0/1	Known	S
16	47594135	rs535749057	ENSG00000102893	PHKB	0/1	Known	S
3	126414181	rs754978666	ENSG00000163885	CFAP100	0/1	Known	S
15	41505206	rs754891662	ENSG00000062524	LTK	0/1	Known	rare
11	6602217	chr11:6602217[b38]A,T	ENSG00000132275	RRP8	0/1	Novel	S
14	52881830	rs543698433	ENSG00000073712	FERMT2	0/1	Known	uncommon
20	18480454	rs960113835	ENSG00000132664	POLR3F	0/1	Known	S
8	67177679	chr8:67177679[b38]G,T	ENSG00000104218	CSPP1	0/1	Novel	S
16	67829929	rs750304510	ENSG00000102901	CENPT	0/1	Known	S
11	67467390	rs748492115	ENSG00000172663	TMEM134	0/1	Known	S
12	132701249	rs148576668	ENSG00000176894	PXMP2	0/1	Known	rare
19	13149572	rs1481176819	ENSG00000104915	STX10	0/1	Known	rare
2	28850327	rs541830017	ENSG00000171103	TRMT61B	0/1	Known	uncommon
4	87126337	rs1728244691	ENSG00000172493	AFF1	0/1	Known	rare
10	97581416	chr10:97581416[b38]G,T	ENSG00000165887	ANKRD2	0/1	Novel	rare
15	84657349	rs750109786	ENSG00000197696	NMB	0/1	Known	rare
1	68148135	rs777203536	ENSG00000116729	WLS	0/1	Known	rare
8	87612005	rs575862769	ENSG00000176571	CNBD1;DCAF4L2	0/1	Known	S
3	67498297	chr3:67498297[b38]G,T	ENSG00000172340	SUCLG2	0/1	Novel	S
20	45835046	rs1983408118	ENSG00000124104	SNX21	0/1	Known	S
17	75914299	rs544253818	ENSG00000188878	FBF1	0/1	Known	rare
15	82271655	rs762337082	ENSG00000188659	SAXO2	0/1	Known	S
4	112547409	rs376217192	ENSG00000138658	ZGRF1	2025-01-01	Known	rare
7	151050105	chr7:151050105[b38]C,G	ENSG00000213199	ASIC3	0/1	Novel	rare
7	15201361	chr7:15201361[b38]C,T	ENSG00000187546	AGMO	0/1	Novel	S
14	75077530	rs777105139	ENSG00000119703	ZC2HC1C	0/1	Known	S
2	222201411	rs139297920	ENSG00000135903	PAX3;PAX3	0/1	Known	S
18	46704570	rs1444309192	ENSG00000101638	ST8SIA5	0/1	Known	S
1	212836041	rs80161538	ENSG00000185523	SPATA45	2025-01-01	Known	uncommon
7	74065998	rs372826560	ENSG00000049540	ELN	0/1	Known	S
9	27286339	chr9:27286339[b38]A,C	ENSG00000120160	EQTN	0/1	Novel	S
13	24710895	rs575604520	ENSG00000075673	ATP12A	0/1	Known	S
11	63104174	rs761742956	ENSG00000197658	SLC22A24	0/1	Known	S
3	38374503	rs1313439927	ENSG00000093217	XYLB	0/1	Known	S
10	132941062	chr10:132941062[b38]C,T	ENSG00000171811	CFAP46	0/1	Novel	S
14	33612404	chr14:33612404[b38]A,G	ENSG00000151322	NPAS3	0/1	Novel	rare
1	156732474	chr1:156732474[b38]G,T	ENSG00000143303	RRNAD1	0/1	Novel	S
2	179047283	rs1229172286	ENSG00000163492	CCDC141	0/1	Known	rare
9	92311261	chr9:92311261[b38]G,T	ENSG00000198000	NOL8	0/1	Novel	S
1	17339814	rs145994637	ENSG00000159339	PADI4	0/1	Known	rare
8	73941606	rs376065648	ENSG00000154582	LINC01617;ELOC	0/1	Known	S
12	132718761	rs781129392	ENSG00000247077	PGAM5	0/1	Known	rare
10	29531290	chr10:29531290[b38]C,T	ENSG00000197321	SVIL	0/1	Novel	S
20	25302277	rs747382300	ENSG00000100997	ABHD12	0/1	Known	S
1	3498501	rs1231379226	ENSG00000162591	MEGF6	0/1	Known	rare
18	36266748	chr18:36266748[b38]C,G	ENSG00000075643	MOCOS	0/1	Novel	rare
10	32018563	chr10:32018563[b38]C,G	ENSG00000170759	KIF5B	0/1	Novel	S
11	72195749	rs144637717	ENSG00000110195	FOLR1	0/1	Known	rare
8	98017992	chr8:98017992[b38]A,G	ENSG00000132561	MATN2	0/1	Novel	rare
12	31662268	rs138229541	ENSG00000139160	ETFBKMT	0/1	Known	rare
2	39204526	rs539201871	ENSG00000205111	CDKL4	0/1	Known	rare
12	54854641	rs142903254	ENSG00000172551	MUCL1	2025-01-01	Known	uncommon
17	39974898	rs564701742	ENSG00000167914	GSDMA	0/1	Known	rare
7	128881936	rs1563021605	ENSG00000135253	KCP	0/1	Known	rare
10	127549488	rs1844836864	ENSG00000214285	NPS	0/1	Known	S
21	41445571	chr21:41445571[b38]A,G	ENSG00000157601	MX1	0/1	Novel	rare
10	48910259	rs571121585	ENSG00000165383	LRRC18	0/1	Known	S
15	42083780	rs12442923	ENSG00000159337	PLA2G4D	2025-01-01	Known	uncommon
2	223895502	chr2:223895502[b38]A,G	ENSG00000085449	WDFY1	0/1	Novel	S
19	38382597	chr19:38382597[b38]A,G	ENSG00000099341	PSMD8	0/1	Novel	rare
14	73252776	rs143783319	ENSG00000100767	PAPLN	0/1	Known	rare
9	125321563	chr9:125321563[b38]C,G	ENSG00000165219	GAPVD1	0/1	Novel	S
2	170779889	chr2:170779889[b38]A,G	ENSG00000204334	ERICH2	0/1	Novel	rare
15	74414747	chr15:74414747[b38]C,T	ENSG00000138623	SEMA7A	0/1	Novel	S
4	83587254	rs1358797078	ENSG00000138678	GPAT3	0/1	Known	rare
17	10544017	chr17:10544017[b38]C,T	ENSG00000125414	MYH2	0/1	Novel	S
11	63590370	chr11:63590370[b38]A,T	ENSG00000176485	PLAAT3	0/1	Novel	rare
17	44848175	rs572095901	ENSG00000131097	HIGD1B	0/1	Known	rare
1	172462246	rs41310899	ENSG00000180999	C1orf105	2025-01-01	Known	uncommon
20	964028	rs757948155	ENSG00000101282	RSPO4	0/1	Known	S
15	41507513	rs4924549	ENSG00000062524	LTK	0/1	Known	rare
1	62207451	chr1:62207451[b38]A,T	ENSG00000240563	L1TD1	0/1	Novel	rare
10	75108127	rs780828456	ENSG00000293543	DUSP13	0/1	Known	S
2	209690692	chr2:209690692[b38]C,T	ENSG00000078018	MAP2	0/1	Novel	S
8	123130334	chr8:123130334[b38]A,G	ENSG00000156787	TBC1D31	0/1	Novel	rare
2	119311679	rs757241576	ENSG00000186132	C2orf76	0/1	Known	rare
8	47877722	rs1563780267	ENSG00000253729	PRKDC	0/1	Known	rare
19	55924966	rs754357503	ENSG00000173572	NLRP13	0/1	Known	rare
16	30557813	chr16:30557813[b38]C,T	ENSG00000169951	ZNF764	0/1	Novel	rare
6	41786760	rs2127307857	ENSG00000278224	PRICKLE4	0/1	Known	S
5	139428537	chr5:139428537[b38]C,T	ENSG00000170464	DNAJC18	0/1	Novel	rare
3	121939348	chr3:121939348[b38]A,G	ENSG00000163406	SLC15A2	0/1	Novel	rare
16	22141580	rs770263258	ENSG00000175267	VWA3A	0/1	Known	S
11	67490450	rs748587494	ENSG00000110711	AIP;AIP	0/1	Known	S
2	201141373	rs10190751	ENSG00000003402	CFLAR	2025-01-01	Known	common
17	35764125	rs782559389	ENSG00000270806	C17orf50	0/1	Known	rare
17	35478074	chr17:35478074[b38]C,T	ENSG00000205045	SLFN12L	0/1	Novel	S
7	27164968	chr7:27164968[b38]C,T	ENSG00000078399	HOXA9;HOXA10-HOXA9	0/1	Novel	rare
3	38307252	rs753331	ENSG00000144671	SLC22A14	2025-01-01	Known	common
8	39963607	chr8:39963607[b38]G,T	ENSG00000188676	IDO2	0/1	Novel	S
1	159714001	rs34672691	ENSG00000132693	CRP;CRP	0/1	Known	S
1	228323326	rs776456611	ENSG00000154358	OBSCN	0/1	Known	S
12	9982130	rs746049291	ENSG00000172322	CLEC12A	0/1	Known	rare
14	58427638	rs1490434047	ENSG00000100578	KIAA0586	0/1	Known	rare
15	45109523	rs1894320928	ENSG00000140279	DUOX2	0/1	Known	S
1	75931890	rs567753897	ENSG00000154007	ASB17	2025-01-01	Known	rare
11	119342655	rs766037107	ENSG00000235718	MFRP	0/1	Known	rare
9	122371092	rs759556728	ENSG00000095303	PTGS1	0/1	Known	S
3	37001050	rs4647220	ENSG00000076242	MLH1;MLH1	2025-01-01	Known	uncommon
6	110626836	chr6:110626836[b38]C,T	ENSG00000155111	CDK19	0/1	Novel	S
15	64818256	chr15:64818256[b38]C,T	ENSG00000140451	PIF1	0/1	Novel	S
1	108712998	rs530624357	ENSG00000143107	FNDC7	0/1	Known	rare
8	67251451	rs200901179	ENSG00000066777	ARFGEF1	2025-01-01	Known	uncommon
12	18688088	chr12:18688088[b38]C,T	ENSG00000139151	PLCZ1	0/1	Novel	S
7	128892868	rs555649880	ENSG00000135253	KCP	0/1	Known	rare
17	4948526	rs760016635	ENSG00000108518	PFN1	0/1	Known	rare
6	142078627	rs770631729	ENSG00000135577	NMBR	0/1	Known	S
7	87392825	rs757079195	ENSG00000005469	CROT	0/1	Known	rare
5	53483073	rs1360829725	ENSG00000134363	FST	0/1	Known	S
1	109355470	chr1:109355470[b38]A,C	ENSG00000134243	SORT1	0/1	Novel	S
20	38647128	rs752579686	ENSG00000124143	ARHGAP40	0/1	Known	rare
12	25079655	chr12:25079655[b38]G,T	ENSG00000118308	IRAG2	0/1	Novel	S
12	51028176	chr12:51028176[b38]C,T	ENSG00000110911	SLC11A2	0/1	Novel	rare
6	152176561	rs1586909309	ENSG00000131018	SYNE1	0/1	Known	rare
3	105670232	chr3:105670232[b38]C,T	ENSG00000114423	CBLB	0/1	Novel	rare
2	101023623	rs1212173857	ENSG00000071082	TBC1D8	0/1	Known	rare
20	18161818	rs80113248	ENSG00000149474	KAT14	2025-01-01	Known	uncommon
4	185378079	chr4:185378079[b38]A,G	ENSG00000109771	LRP2BP	0/1	Novel	S
10	132150036	rs200497584	ENSG00000188385	JAKMIP3;JAKMIP3	0/1	Known	rare
12	11853562	rs1946588845	ENSG00000139083	ETV6	0/1	Known	S
11	114679763	chr11:114679763[b38]A,G	ENSG00000204361	NXPE2	0/1	Novel	S
9	108992821	chr9:108992821[b38]G,T	ENSG00000119326	CTNNAL1	0/1	Novel	rare
17	69154010	rs141590994	ENSG00000154263	ABCA10	2025-01-01	Known	uncommon
15	42637905	chr15:42637905[b38]A,C	ENSG00000159433	STARD9	0/1	Novel	S
1	46189483	rs1657571894	ENSG00000085998	POMGNT1;POMGNT1	0/1	Known	rare
1	152113998	rs961769942	ENSG00000159450	TCHH	0/1	Known	S
16	31276670	chr16:31276670[b38]C,G	ENSG00000169896	ITGAM	0/1	Novel	rare
15	60614892	chr15:60614892[b38]A,G	ENSG00000069667	RORA	0/1	Novel	rare
17	80422204	rs41298712	ENSG00000173818	ENDOV	2025-01-01	Known	common
4	950422	rs34884217	ENSG00000127419	TMEM175;TMEM175	0/1	Known	rare
11	68613034	rs199796706	ENSG00000110075	PPP6R3	0/1	Known	rare
7	101234374	rs138215552	ENSG00000106404	CLDN15	0/1	Known	rare
8	85337058	rs1490875384	ENSG00000133742	CA1	0/1	Known	S
15	43799883	chr15:43799883[b38]A,T	ENSG00000184716	SERINC4	0/1	Novel	rare
9	136744743	rs776729580	ENSG00000267206	LCN6	0/1	Known	rare
10	122454839	rs2736911	ENSG00000254636	ARMS2	2025-01-01	Known	common
2	210024031	chr2:210024031[b38]A,T	ENSG00000144445	KANSL1L	0/1	Novel	rare
15	43412769	chr15:43412769[b38]C,T	ENSG00000067369	TP53BP1	0/1	Novel	S
16	20661793	rs757336581	ENSG00000166743	ACSM1	0/1	Known	rare
6	117321257	rs1355897326	ENSG00000047936	ROS1	0/1	Known	S
17	41517081	chr17:41517081[b38]A,G	ENSG00000171346	KRT15	0/1	Novel	S
9	101421905	chr9:101421905[b38]C,T	ENSG00000136872	ALDOB	0/1	Novel	rare
15	86988089	rs79072327	ENSG00000273540	AGBL1	0/1	Known	rare
5	176448171	rs539286141	ENSG00000113194	FAF2	0/1	Known	rare
11	1934446	rs1329643389	ENSG00000130595	TNNT3	0/1	Known	S
19	7922033	chr19:7922033[b38]A,G	ENSG00000104976	SNAPC2	0/1	Novel	rare
12	53506894	rs1237563833	ENSG00000139574	ATF7-NPFF;NPFF	0/1	Known	S
3	69951810	chr3:69951810[b38]A,G	ENSG00000187098	MITF	0/1	Novel	rare
7	75985056	rs1352009961	ENSG00000127948	POR	0/1	Known	rare
3	117009229	rs114951584	ENSG00000185565	LINC00901;LINC02024	2025-01-01	Known	uncommon
11	2415120	chr11:2415120[b38]C,T	ENSG00000070985	TRPM5	0/1	Novel	S
11	94045918	rs770260103	ENSG00000181333	HEPHL1	0/1	Known	S
11	88328111	rs772377996	ENSG00000109861	CTSC	0/1	Known	rare
8	100071459	chr8:100071459[b38]C,T	ENSG00000132554	RGS22	0/1	Novel	S
14	67802283	rs545219731	ENSG00000072121	ZFYVE26	0/1	Known	S
9	136945772	chr9:136945772[b38]G,T	ENSG00000176919	C8G	0/1	Novel	S
1	68431469	chr1:68431469[b38]A,T	ENSG00000116745	RPE65	0/1	Novel	S
22	50505055	rs770209684	ENSG00000100258	LMF2	0/1	Known	rare
6	160650337	rs533200556	ENSG00000198670	LPA	0/1	Known	S
10	61413536	chr10:61413536[b38]A,C	ENSG00000196932	TMEM26	0/1	Novel	S
16	31462346	rs369721476	ENSG00000140691	ARMC5	0/1	Known	rare
15	84887857	rs565949855	ENSG00000156222	SLC28A1	0/1	Known	S
3	121623263	rs781160734	ENSG00000163833	FBXO40	0/1	Known	rare
3	100778282	chr3:100778282[b38]A,C	ENSG00000154175	ABI3BP	0/1	Novel	S
11	17495678	rs571304936	ENSG00000006611	USH1C	0/1	Known	rare
22	37823536	chr22:37823536[b38]C,T	ENSG00000128310	GALR3	0/1	Novel	S
16	67161939	rs117575136	ENSG00000135722	FBXL8	2025-01-01	Known	common
7	22493445	chr7:22493445[b38]A,C	ENSG00000105889	STEAP1B	0/1	Novel	S
9	5078304	chr9:5078304[b38]A,C	ENSG00000096968	JAK2	0/1	Novel	S
11	114400133	rs368960261	ENSG00000180425	C11orf71	0/1	Known	rare
1	48242474	rs538829881	ENSG00000117834	SLC5A9	0/1	Known	rare
1	219179146	rs776454725	ENSG00000143353	LYPLAL1	0/1	Known	S
19	47414867	rs1971320233	ENSG00000105419	MEIS3	0/1	Known	S
11	3639796	rs777061748	ENSG00000167311	ART5	0/1	Known	S
9	104772909	rs143630689	ENSG00000165028	NIPSNAP3B	0/1	Known	S
3	39186235	chr3:39186235[b38]A,G	ENSG00000168334	XIRP1	0/1	Novel	S
1	66840543	rs143910870	ENSG00000152763	DNAI4	0/1	Known	S
19	38536768	rs1354044963	ENSG00000196218	RYR1	0/1	Known	S
11	63217313	rs560899963	ENSG00000196600	SLC22A25	0/1	Known	rare
7	56087597	chr7:56087597[b38]A,C	ENSG00000164776	PHKG1	0/1	Novel	rare
11	86407703	chr11:86407703[b38]A,T	ENSG00000149201	CCDC81	0/1	Novel	S
1	20144691	rs368567704	ENSG00000158786	PLA2G2F	2025-01-01	Known	uncommon
4	56349917	chr4:56349917[b38]A,C	ENSG00000157426	AASDH	0/1	Novel	rare
9	136363485	rs745517264	ENSG00000213221	DNLZ	0/1	Known	rare
2	178640631	rs749062863	ENSG00000155657	TTN	0/1	Known	rare
2	128176899	chr2:128176899[b38]A,G	ENSG00000136731	UGGT1	0/1	Novel	S
9	15657220	rs1375392049	ENSG00000164989	CCDC171	0/1	Known	S
1	157689797	chr1:157689797[b38]C,T	ENSG00000160856	FCRL3	0/1	Novel	rare
8	73978754	chr8:73978754[b38]A,G	ENSG00000175606	TMEM70	0/1	Novel	rare
16	10895429	rs777089127	ENSG00000179583	CIITA	0/1	Known	rare
11	65883507	rs35386215	ENSG00000172543	CTSW	0/1	Known	rare
6	41589997	rs552168588	ENSG00000137166	FOXP4;FOXP4	0/1	Known	rare
2	47129940	rs1232544211	ENSG00000239605	STPG4;STPG4	0/1	Known	S
19	11200471	chr19:11200471[b38]G,T	ENSG00000130158	DOCK6	0/1	Novel	S
16	2804495	rs1464477677	ENSG00000215148	PRSS41	0/1	Known	rare
9	132648188	rs760544188	ENSG00000125485	DDX31	0/1	Known	rare
16	70471353	rs199704601	ENSG00000157353	FCSK	0/1	Known	rare
5	95556206	rs150645269	ENSG00000164291	ARSK	0/1	Known	rare
3	3042423	chr3:3042423[b38]A,G	ENSG00000144619	CNTN4	0/1	Novel	S
12	69893841	chr12:69893841[b38]C,G	ENSG00000166268	MYRFL	0/1	Novel	S
12	14434335	rs1375407886	ENSG00000171681	ATF7IP	0/1	Known	rare
8	85115373	chr8:85115373[b38]A,C	ENSG00000133739	LRRCC1	0/1	Novel	S
3	119619653	rs2082901650	ENSG00000144837	PLA1A	0/1	Known	rare
9	137252000	chr9:137252000[b38]C,G	ENSG00000197768	STPG3	0/1	Novel	S
12	4685257	chr12:4685257[b38]A,G	ENSG00000139180	NDUFA9	0/1	Novel	S
6	35737272	rs569180354	ENSG00000157343	ARMC12;ARMC12	0/1	Known	rare
8	9003172	rs1353151460	ENSG00000104626	ERI1	0/1	Known	rare
1	112591588	chr1:112591588[b38]C,T	ENSG00000007341	ST7L	0/1	Novel	rare
5	157165864	chr5:157165864[b38]C,T	ENSG00000170613	FAM71B	0/1	Novel	rare
8	24351231	chr8:24351231[b38]G,T	ENSG00000042980	ADAM28	0/1	Novel	rare
11	7488313	rs750542053	ENSG00000183801	OLFML1	0/1	Known	S
5	134146199	rs746758091	ENSG00000081059	TCF7	0/1	Known	rare
11	124923435	chr11:124923435[b38]C,T	ENSG00000165478	HEPACAM	0/1	Novel	S
1	230940538	rs1389034027	ENSG00000143643	TTC13	0/1	Known	rare
1	228217289	rs531253434	ENSG00000154358	OBSCN	0/1	Known	S
4	73576311	rs766290074	ENSG00000169435	RASSF6	0/1	Known	rare
10	15531049	chr10:15531049[b38]C,G	ENSG00000077943	ITGA8	0/1	Novel	rare
4	70800140	rs1441788132	ENSG00000018189	RUFY3	0/1	Known	S
12	111938160	chr12:111938160[b38]C,G	ENSG00000198270	TMEM116	0/1	Novel	rare
10	96027249	rs976763391	ENSG00000188649	CC2D2B	0/1	Known	S
3	46672139	rs766963598	ENSG00000178038	ALS2CL	0/1	Known	S
6	13791965	chr6:13791965[b38]A,G	ENSG00000050393	MCUR1	0/1	Novel	rare
9	121140639	rs1225942844	ENSG00000119397	CNTRL	0/1	Known	S
20	57340179	rs1212700410	ENSG00000054796	SPO11	0/1	Known	S
3	38093603	chr3:38093603[b38]A,G	ENSG00000008226	DLEC1	0/1	Novel	rare
4	70596998	chr4:70596998[b38]G,T	ENSG00000178522	AMBN	0/1	Novel	S
17	82028312	chr17:82028312[b38]G,T	ENSG00000169683	LRRC45	0/1	Novel	S
16	67203224	rs767397701	ENSG00000102890	ELMO3	0/1	Known	rare
11	5634630	rs764366244	ENSG00000258659	TRIM34;TRIM6-TRIM34	2025-01-01	Known	D
22	50001081	chr22:50001081[b38]C,T	ENSG00000188263	IL17REL	0/1	Novel	S
9	104889196	rs1286989049	ENSG00000165029	ABCA1	0/1	Known	S
20	31939267	rs2064168191	ENSG00000131044	TTLL9	0/1	Known	S
16	28986383	rs1306695806	ENSG00000213658	LAT;LAT	0/1	Known	rare
1	211371344	rs1558149898	ENSG00000082512	TRAF5	0/1	Known	S
21	44321727	chr21:44321727[b38]A,G	ENSG00000141959	PFKL	0/1	Novel	S
12	7090213	chr12:7090213[b38]A,T	ENSG00000159403	C1R	0/1	Novel	S
11	128936536	chr11:128936536[b38]A,T	ENSG00000120471	TP53AIP1	0/1	Novel	S
11	45928292	rs745786336	ENSG00000165905	LARGE2	0/1	Known	S
19	36151756	rs774176689	ENSG00000161281	COX7A1	0/1	Known	S
2	234050873	rs765863144	ENSG00000072080	SPP2	0/1	Known	rare
12	56237012	rs527862211	ENSG00000139540	SLC39A5	0/1	Known	rare
12	21172792	rs564217518	ENSG00000134538	SLCO1B1	0/1	Known	S
4	94299645	rs781651415	ENSG00000163106	HPGDS	0/1	Known	S
22	43711624	chr22:43711624[b38]A,C	ENSG00000186976	EFCAB6	0/1	Novel	S
15	52651869	rs1204860994	ENSG00000047346	FAM214A	0/1	Known	S
2	201491669	rs1414529275	ENSG00000155754	C2CD6	0/1	Known	S
16	80988539	chr16:80988539[b38]C,T	ENSG00000103121	CMC2	0/1	Novel	rare
8	143924834	rs1237072843	ENSG00000178209	PLEC	0/1	Known	S
19	7540922	chr19:7540922[b38]G,T	ENSG00000032444	PNPLA6	0/1	Novel	S
11	1926469	rs757010843	ENSG00000130595	TNNT3	0/1	Known	S
18	23773588	rs374152633	ENSG00000053747	LAMA3;LAMA3	0/1	Known	S
12	53429829	rs1939956533	ENSG00000135409	AMHR2	0/1	Known	rare
17	6446188	rs931390613	ENSG00000129195	PIMREG	0/1	Known	S
19	9338018	rs561042610	ENSG00000188321	ZNF559;ZNF559-ZNF177	0/1	Known	S
8	27294079	rs1266352660	ENSG00000104228	TRIM35	0/1	Known	rare
1	109281819	rs544803512	ENSG00000134222	PSRC1	0/1	Known	S
16	89869683	chr16:89869683[b38]A,G	ENSG00000204991	SPIRE2	0/1	Novel	S
3	122558328	rs766433635	ENSG00000138496	PARP9	0/1	Known	rare
20	23443977	rs147512873	ENSG00000125823	CSTL1	0/1	Known	rare
15	42162031	rs867926317	ENSG00000166887	VPS39	0/1	Known	S
2	102191924	chr2:102191924[b38]A,G	ENSG00000115598	IL1RL2	0/1	Novel	S
21	36200502	chr21:36200502[b38]A,G	ENSG00000142197	DOP1B	0/1	Novel	S
1	3433733	rs751372298	ENSG00000142611	PRDM16;PRDM16	0/1	Known	S
14	23276681	rs1003447662	ENSG00000290292	HOMEZ	0/1	Known	rare
19	618583	rs146040672	ENSG00000099821	POLRMT	0/1	Known	S
10	11852147	rs142443009	ENSG00000148426	PROSER2	0/1	Known	S
11	85655709	rs747644023	ENSG00000171202	TMEM126A	0/1	Known	S
10	104059719	rs113218289	ENSG00000065618	COL17A1	0/1	Known	rare
17	75612017	rs879120983	ENSG00000266714	MYO15B	0/1	Known	S
1	150858462	chr1:150858462[b38]C,T	ENSG00000143437	ARNT	0/1	Novel	S
8	51556839	rs544725965	ENSG00000147485	PXDNL	2025-01-01	Known	rare
6	13798906	rs1561731736	ENSG00000050393	MCUR1	0/1	Known	S
16	71374835	rs1199190211	ENSG00000172137	CALB2	0/1	Known	S
2	231808420	rs548161020	ENSG00000144524	COPS7B	0/1	Known	S
4	75940167	chr4:75940167[b38]C,T	ENSG00000138744	NAAA	0/1	Novel	rare
15	64819846	rs200842329	ENSG00000140451	PIF1	0/1	Known	rare
1	27381779	chr1:27381779[b38]C,T	ENSG00000174950	CD164L2	0/1	Novel	S
22	38298867	chr22:38298867[b38]C,G	ENSG00000213923	CSNK1E;TPTEP2-CSNK1E	0/1	Novel	S
17	64075248	rs199790651	ENSG00000178607	ERN1	0/1	Known	S
19	56192925	chr19:56192925[b38]C,T	ENSG00000197213	ZSCAN5B	0/1	Novel	rare
11	125581323	chr11:125581323[b38]A,G	ENSG00000149547	EI24	0/1	Novel	S
19	51528253	rs1979573454	ENSG00000105492	SIGLEC6	0/1	Known	S
1	10463557	rs1640980448	ENSG00000160049	DFFA	0/1	Known	S
6	143886681	chr6:143886681[b38]A,G	ENSG00000118491	ZC2HC1B	0/1	Novel	S
1	156930528	rs147334331	ENSG00000160838	LRRC71	2025-01-01	Known	rare
1	6820252	chr1:6820252[b38]G,T	ENSG00000171735	CAMTA1	0/1	Novel	S
18	54329346	chr18:54329346[b38]A,C	ENSG00000174448	STARD6	0/1	Novel	rare
15	69035938	rs1595779321	ENSG00000255346	NOX5	0/1	Known	S
1	58539243	rs372256762	ENSG00000162600	OMA1	0/1	Known	S
21	44382717	chr21:44382717[b38]A,G	ENSG00000142185	TRPM2	0/1	Novel	S
12	21476994	rs571176607	ENSG00000004700	RECQL	0/1	Known	rare
12	21373433	rs138036034	ENSG00000121351	IAPP	0/1	Known	S
7	156969132	rs141070757	ENSG00000146909	NOM1	0/1	Known	S
3	130429571	rs537591906	ENSG00000172752	COL6A5	0/1	Known	rare
1	3473231	chr1:3473231[b38]A,G	ENSG00000130762	ARHGEF16	0/1	Novel	S
1	233263165	chr1:233263165[b38]C,T	ENSG00000135749	PCNX2	0/1	Novel	S
2	27129574	chr2:27129574[b38]A,T	ENSG00000143994	ABHD1	0/1	Novel	S
11	68043621	rs578001498	ENSG00000110719	TCIRG1	0/1	Known	S
10	69923800	rs1055490572	ENSG00000197467	COL13A1	0/1	Known	S
16	2088445	rs1057518103	ENSG00000103197	TSC2	0/1	Known	S
4	122316402	rs370351250	ENSG00000138688	KIAA1109	0/1	Known	S
15	94385526	rs200626556	ENSG00000140563	MCTP2	2025-01-01	Known	uncommon
17	78126523	chr17:78126523[b38]C,T	ENSG00000141524	TMC6	0/1	Novel	S
3	50288408	rs969667858	ENSG00000214706	IFRD2	0/1	Known	rare
1	1290696	rs377427081	ENSG00000162572	SCNN1D	0/1	Known	S
16	24910478	chr16:24910478[b38]C,G	ENSG00000158865	SLC5A11	0/1	Novel	S
8	91393964	chr8:91393964[b38]A,T	ENSG00000147606	SLC26A7	0/1	Novel	S
8	103140978	rs1810757243	ENSG00000164929	BAALC	0/1	Known	S
3	100646109	chr3:100646109[b38]C,G	ENSG00000144820	ADGRG7	0/1	Novel	S
8	144501519	chr8:144501519[b38]A,G	ENSG00000160972	PPP1R16A	0/1	Novel	S
2	27130250	rs775595178	ENSG00000143994	ABHD1	0/1	Known	S
1	223771927	chr1:223771927[b38]G,T	ENSG00000162909	CAPN2	0/1	Novel	rare
2	43560290	chr2:43560290[b38]A,T	ENSG00000115970	THADA	0/1	Novel	S
12	112419126	rs2135817505	ENSG00000179295	PTPN11	0/1	Known	S
11	111865179	chr11:111865179[b38]A,T	ENSG00000086848	ALG9	0/1	Novel	S
1	8958909	chr1:8958909[b38]G,T	ENSG00000131686	CA6	0/1	Novel	S
12	8841368	rs754760292	ENSG00000166535	A2ML1	0/1	Known	S
17	80050062	rs750708201	ENSG00000141519	CCDC40	0/1	Known	S
7	128893022	chr7:128893022[b38]A,C	ENSG00000135253	KCP	0/1	Novel	S
2	37247540	rs369351698	ENSG00000003509	NDUFAF7	0/1	Known	S
18	3135546	rs1264454520	ENSG00000101605	MYOM1	0/1	Known	S
5	148086533	rs375224787	ENSG00000133710	SPINK5	0/1	Known	S
11	4388299	chr11:4388299[b38]A,C	ENSG00000132109	TRIM21	0/1	Novel	S
17	7387376	rs7220814	ENSG00000174292	TNK1	2025-01-01	Known	uncommon
3	53818937	rs2095620787	ENSG00000016391	CHDH	0/1	Known	S
7	55521132	chr7:55521132[b38]C,T	ENSG00000154978	VOPP1	0/1	Novel	S
4	107903272	rs773035772	ENSG00000164023	SGMS2	0/1	Known	S
2	73023187	chr2:73023187[b38]A,C	ENSG00000144040	SFXN5	0/1	Novel	S
4	176216878	rs879247872	ENSG00000164122	ASB5	0/1	Known	S
19	52017115	rs760656509	ENSG00000142556	ZNF614	0/1	Known	S
12	20862755	rs748202444	ENSG00000111700	SLCO1B3;SLCO1B3-SLCO1B7	0/1	Known	rare
3	49895550	rs754213270	ENSG00000164078	MST1R	0/1	Known	S
16	1497035	rs772245181	ENSG00000100726	TELO2	0/1	Known	S
1	222531965	rs781629696	ENSG00000143512	HHIPL2	0/1	Known	S
2	162268086	rs35732034	ENSG00000115267	IFIH1	0/1	Known	rare
19	18160564	rs1296633729	ENSG00000105647	PIK3R2	0/1	Known	S
20	1551870	chr20:1551870[b38]A,C	ENSG00000125900	SIRPD	0/1	Novel	S
9	136992701	rs1187675259	ENSG00000148362	PAXX	0/1	Known	S
2	238258645	rs1161258742	ENSG00000132326	PER2	0/1	Known	rare
11	63998954	chr11:63998954[b38]C,T	ENSG00000133315	MACROD1	0/1	Novel	S
12	68869324	rs750071075	ENSG00000135678	CPM	0/1	Known	S
2	201209305	chr2:201209305[b38]A,C	ENSG00000003400	CASP10	0/1	Novel	S
6	132744492	rs370008198	ENSG00000112303	VNN2	0/1	Known	S
20	43540223	chr20:43540223[b38]C,G	ENSG00000185513	L3MBTL1	0/1	Novel	S
12	51890715	rs568475478	ENSG00000167612	ANKRD33	0/1	Known	S
20	33071296	rs146981368	ENSG00000186190	BPIFB3	2025-01-01	Known	uncommon
3	138532571	chr3:138532571[b38]C,G	ENSG00000114107	CEP70	0/1	Novel	S
19	48040749	chr19:48040749[b38]C,G	ENSG00000105507	CABP5	0/1	Novel	rare
1	227732928	rs756269673	ENSG00000081692	JMJD4;JMJD4	0/1	Known	rare
11	103163148	chr11:103163148[b38]A,G	ENSG00000187240	DYNC2H1	0/1	Novel	S
9	130360605	chr9:130360605[b38]G,T	ENSG00000148357	HMCN2	0/1	Novel	S
1	200409453	rs1300311962	ENSG00000162702	ZNF281;ZNF281	0/1	Known	S
4	17842312	chr4:17842312[b38]C,T	ENSG00000109805	NCAPG	0/1	Novel	S
6	27255039	rs748394645	ENSG00000112812	PRSS16	0/1	Known	S
11	69073002	chr11:69073002[b38]A,G	ENSG00000162341	TPCN2	0/1	Novel	S
12	57616379	rs773245828	ENSG00000240771	ARHGEF25	0/1	Known	S
19	50908357	chr19:50908357[b38]A,G	ENSG00000167749	KLK4	0/1	Novel	S
15	41866230	chr15:41866230[b38]C,T	ENSG00000137877	SPTBN5	0/1	Novel	S
14	102263544	rs56377169	ENSG00000080823	MOK	2025-01-01	Known	common
10	95968903	chr10:95968903[b38]C,T	ENSG00000188649	CC2D2B	0/1	Novel	S
17	82238810	chr17:82238810[b38]A,G	ENSG00000141526	SLC16A3	0/1	Novel	S
1	110451290	rs1302515134	ENSG00000143125	PROK1	0/1	Known	S
6	151593281	chr6:151593281[b38]A,G	ENSG00000120262	CCDC170	0/1	Novel	S
5	170918860	chr5:170918860[b38]G,T	ENSG00000204764	RANBP17	0/1	Novel	S
5	170918861	rs773240691	ENSG00000204764	RANBP17	0/1	Known	S
19	55140882	chr19:55140882[b38]C,G	ENSG00000105048	TNNT1	0/1	Novel	S
16	56834732	chr16:56834732[b38]A,T	ENSG00000102900	NUP93	0/1	Novel	S
11	17368903	chr11:17368903[b38]A,G	ENSG00000188211	NCR3LG1	0/1	Novel	S
2	27138305	rs543742544	ENSG00000186143	PRR30	0/1	Known	S
1	222703219	chr1:222703219[b38]A,T	ENSG00000186063	AIDA	0/1	Novel	S
3	191380158	chr3:191380158[b38]C,G	ENSG00000152492	CCDC50	0/1	Novel	S
17	10629938	chr17:10629938[b38]A,C	ENSG00000109063	MYH3	0/1	Novel	S
19	49669165	chr19:49669165[b38]A,G	ENSG00000126453	BCL2L12	0/1	Novel	S
16	84880586	chr16:84880586[b38]A,T	ENSG00000103196	CRISPLD2	0/1	Novel	S
22	24728176	rs73152579	ENSG00000184571	PIWIL3	0/1	Known	S
2	233511799	rs1338652973	ENSG00000085982	USP40	0/1	Known	rare
5	163463955	rs1758620714	ENSG00000072571	HMMR	0/1	Known	S
1	150267791	chr1:150267791[b38]C,T	ENSG00000117362	APH1A	0/1	Novel	S
11	66025163	chr11:66025163[b38]A,C	ENSG00000175294	CATSPER1	0/1	Novel	rare
3	9932819	rs771848053	ENSG00000163702	IL17RC	0/1	Known	S
2	241195702	chr2:241195702[b38]G,T	ENSG00000146205	ANO7	0/1	Novel	S
5	112184015	rs1391319865	ENSG00000129595	EPB41L4A	0/1	Known	S
3	143493765	chr3:143493765[b38]C,G	ENSG00000181804	SLC9A9	0/1	Novel	S
3	131133828	chr3:131133828[b38]A,G	ENSG00000114670	NEK11	0/1	Novel	S
5	170234986	chr5:170234986[b38]A,T	ENSG00000234511	C5orf58	0/1	Novel	S
3	167620605	chr3:167620605[b38]C,T	ENSG00000174776	WDR49	0/1	Novel	S
3	27192243	chr3:27192243[b38]C,T	ENSG00000163491	NEK10	0/1	Novel	S
9	114094352	rs1847120220	ENSG00000136883	KIF12	0/1	Known	S
4	152870849	chr4:152870849[b38]G,T	ENSG00000164144	ARFIP1	0/1	Novel	S
18	63919906	chr18:63919906[b38]G,T	ENSG00000242550	SERPINB10	0/1	Novel	S
12	545470	chr12:545470[b38]C,G	ENSG00000139044	B4GALNT3	0/1	Novel	S
10	11755609	rs200347426	ENSG00000134463	ECHDC3	0/1	Known	S
1	15486047	rs202010806	ENSG00000215704	CELA2B	0/1	Known	S
19	579507	rs778356022	ENSG00000172270	BSG	0/1	Known	S
15	32969478	chr15:32969478[b38]C,T	ENSG00000248905	FMN1	0/1	Novel	S
2	161874006	rs1225316385	ENSG00000144290	SLC4A10	0/1	Known	S
10	79352394	chr10:79352394[b38]A,T	ENSG00000108179	PPIF	0/1	Novel	rare
2	229714147	chr2:229714147[b38]A,C	ENSG00000187957	DNER	0/1	Novel	S
10	71295961	chr10:71295961[b38]A,G	ENSG00000107731	UNC5B	0/1	Novel	S
15	42560871	rs746629846	ENSG00000137814	HAUS2	0/1	Known	S
11	73653462	rs560410620	ENSG00000021300	PLEKHB1	0/1	Known	S
6	83172061	chr6:83172061[b38]G,T	ENSG00000013375	PGM3	0/1	Novel	S
4	88404874	rs200147479	ENSG00000138642	HERC6	0/1	Known	rare
17	35553390	rs769834477	ENSG00000236320	SLFN14	0/1	Known	S
17	76903377	rs1374214480	ENSG00000167889	MGAT5B	0/1	Known	rare
19	15010484	rs1252674054	ENSG00000105143	CCDC105	0/1	Known	rare
2	231109411	chr2:231109411[b38]C,T	ENSG00000135914	HTR2B	0/1	Novel	rare
17	74346525	rs563783480	ENSG00000196169	KIF19	0/1	Known	S
11	6482043	rs1384328439	ENSG00000132286	TIMM10B	0/1	Known	S
7	47481102	chr7:47481102[b38]A,C	ENSG00000136205	TNS3	0/1	Novel	S
12	6313628	rs1947348594	ENSG00000008323	PLEKHG6	0/1	Known	S
19	36084745	rs1972104976	ENSG00000075702	WDR62	0/1	Known	rare
4	88404874	rs200147479	ENSG00000138642	HERC6	2025-01-01	Known	rare
1	55061437	rs373323910	ENSG00000169174	PCSK9	0/1	Known	S
6	28230344	rs76542212	ENSG00000137185	ZSCAN9	0/1	Known	rare
15	70096676	rs775107528	ENSG00000140332	TLE3	0/1	Known	rare
9	130399633	rs1310182305	ENSG00000148357	HMCN2	0/1	Known	rare
3	49698138	chr3:49698138[b38]A,G	ENSG00000164068	RNF123	0/1	Novel	S
1	147654301	rs201893716	ENSG00000162836	ACP6	0/1	Known	rare
17	17506302	chr17:17506302[b38]A,C	ENSG00000133027	PEMT	0/1	Novel	S
3	141807776	rs748157258	ENSG00000114124	GRK7	0/1	Known	rare
16	22110995	rs780570532	ENSG00000175267	VWA3A	0/1	Known	S
21	42076248	rs748896479	ENSG00000177398	UMODL1	0/1	Known	S
5	103180189	rs782059659	ENSG00000145725	PPIP5K2	0/1	Known	rare
17	64510172	rs781794065	ENSG00000258890	CEP95	0/1	Known	S
6	109392938	chr6:109392938[b38]C,T	ENSG00000185250	PPIL6	0/1	Novel	S
14	20996810	chr14:20996810[b38]A,G	ENSG00000165792	METTL17	0/1	Novel	S
3	157317202	chr3:157317202[b38]C,T	ENSG00000197415	VEPH1	0/1	Novel	rare
2	189752848	rs749124752	ENSG00000128694	OSGEPL1	0/1	Known	rare
1	151177065	chr1:151177065[b38]C,G	ENSG00000163159	VPS72	0/1	Novel	S
9	133256189	rs55727303	ENSG00000175164	ABO	0/1	Known	S
3	167602276	rs544338566	ENSG00000174776	WDR49	0/1	Known	S
19	8096081	chr19:8096081[b38]A,C	ENSG00000142449	FBN3	0/1	Novel	rare
12	112965870	rs61942233	ENSG00000111331	OAS3	0/1	Known	S
4	114842775	rs546306938	ENSG00000138653	NDST4	0/1	Known	rare
1	2391457	rs779391179	ENSG00000116151	MORN1	0/1	Known	S
1	43172278	rs557885720	ENSG00000117395	EBNA1BP2	0/1	Known	rare
19	39424457	rs560255011	ENSG00000090924	PLEKHG2	0/1	Known	S
2	176152606	rs781735032	ENSG00000170166	HOXD4	0/1	Known	S
7	116695800	chr7:116695800[b38]A,G	ENSG00000105976	MET	0/1	Novel	S
19	15109055	rs1395116252	ENSG00000105137	SYDE1	0/1	Known	S
8	47729466	rs778261244	ENSG00000164808	SPIDR	0/1	Known	rare
1	75762690	rs879234543	ENSG00000117054	ACADM	0/1	Known	S
2	86133344	chr2:86133344[b38]A,G	ENSG00000132300	PTCD3	0/1	Novel	S
9	15423194	chr9:15423194[b38]C,G	ENSG00000164975	SNAPC3	0/1	Novel	S
9	37537945	chr9:37537945[b38]C,T	ENSG00000147912	FBXO10	0/1	Novel	S
5	127051891	rs61730158	ENSG00000164241	C5orf63	0/1	Known	rare
1	100147905	rs750956348	ENSG00000122435	TRMT13	0/1	Known	S
6	167307911	chr6:167307911[b38]G,T	ENSG00000112494	UNC93A	0/1	Novel	S
19	1802486	rs746065871	ENSG00000130270	ATP8B3	0/1	Known	S
4	168306378	chr4:168306378[b38]A,C	ENSG00000137628	DDX60	0/1	Novel	rare
14	20357636	rs371069924	ENSG00000129484	PARP2	0/1	Known	S
19	19268755	rs769776834	ENSG00000213996	TM6SF2	0/1	Known	S
8	141176590	rs781753699	ENSG00000105339	DENND3	0/1	Known	S
5	151667465	rs1760649282	ENSG00000113140	SPARC	0/1	Known	S
15	51218539	chr15:51218539[b38]A,T	ENSG00000137869	CYP19A1	0/1	Novel	S
15	99731424	rs767606573	ENSG00000183060	LYSMD4	0/1	Known	S
14	52881830	rs543698433	ENSG00000073712	FERMT2	2025-01-01	Known	uncommon
15	50301220	rs80042819	ENSG00000104064	GABPB1	0/1	Known	S
13	20413388	chr13:20413388[b38]C,T	ENSG00000165475	CRYL1	0/1	Novel	S
6	79202156	chr6:79202156[b38]A,C	ENSG00000118418	HMGN3	0/1	Novel	S
1	43152980	chr1:43152980[b38]C,G	ENSG00000186973	FAM183A	0/1	Novel	S
19	41410817	rs398123496	ENSG00000248098	BCKDHA	0/1	Known	S
4	8228645	chr4:8228645[b38]A,G	ENSG00000125089	SH3TC1	0/1	Novel	S
3	42557697	rs140677681	ENSG00000093183	SEC22C	0/1	Known	rare
6	35293916	rs149504371	ENSG00000065029	ZNF76	0/1	Known	S
5	141655401	chr5:141655401[b38]C,G	ENSG00000120318	ARAP3	0/1	Novel	S
16	27823861	rs746821296	ENSG00000169181	GSG1L	0/1	Known	S
22	38108254	chr22:38108254[b38]A,C	ENSG00000128298	BAIAP2L2	0/1	Novel	S
3	130426213	chr3:130426213[b38]A,G	ENSG00000172752	COL6A5	0/1	Novel	S
11	103311876	rs1336287941	ENSG00000187240	DYNC2H1	0/1	Known	rare
9	96618493	rs1169048682	ENSG00000081377	CDC14B	0/1	Known	S
2	185762018	chr2:185762018[b38]G,T	ENSG00000188738	FSIP2	0/1	Novel	S
2	11765734	chr2:11765734[b38]G,T	ENSG00000134324	LPIN1	0/1	Novel	S
5	9054086	chr5:9054086[b38]A,C	ENSG00000112902	SEMA5A	0/1	Novel	S
21	26140152	rs1185837712	ENSG00000142192	APP	0/1	Known	S
17	48804992	rs764464815	ENSG00000170703	TTLL6	0/1	Known	S
19	35010196	chr19:35010196[b38]C,G	ENSG00000089351	GRAMD1A	0/1	Novel	S
1	62121297	chr1:62121297[b38]C,T	ENSG00000132849	PATJ	0/1	Novel	S
2	65072571	rs779546292	ENSG00000011523	CEP68;CEP68	0/1	Known	S
20	2492826	rs148061097	ENSG00000088876	ZNF343	0/1	Known	S
7	95495757	chr7:95495757[b38]A,G	ENSG00000005981	ASB4	0/1	Novel	S
6	130184578	chr6:130184578[b38]C,T	ENSG00000164483	SAMD3	0/1	Novel	S
12	121817595	chr12:121817595[b38]A,C	ENSG00000139718	SETD1B	0/1	Novel	S
1	20119457	rs200435430	ENSG00000117215	PLA2G2D	2025-01-01	Known	uncommon
1	46310317	rs201496001	ENSG00000173660	UQCRH	0/1	Known	S
20	37143716	rs866544558	ENSG00000101353	MROH8	0/1	Known	S
1	119727103	chr1:119727103[b38]A,G	ENSG00000092621	PHGDH	0/1	Novel	S
14	73961376	chr14:73961376[b38]G,T	ENSG00000119723	COQ6	0/1	Novel	S
17	28369288	chr17:28369288[b38]C,T	ENSG00000109072	VTN	0/1	Novel	S
